# Sterilization of disposable face masks with respect to COVID-19 shortages; a nationwide field study including 19 sterilisation departments

**DOI:** 10.1101/2021.01.15.21249843

**Authors:** B. van Straten, P.D. Robertson, H. Oussoren, S. Pereira Espindola, E. Ghanbari, J. Dankelman, S. Picken, T. Horeman

**Author notes:** **Author for correspondence:** Name: Bart van Straten, Department: Department of BioMechanical Engineering, Institution: Delft University of Technology, Address: Mekelweg 2, Building 34, 2628 CD Delft, The Netherlands.

## Abstract

**Objective:** Face masks also referred to as half masks are essential to protect healthcare professionals, working in close contact with patients having Covid-19 related symptoms. During the threating deficit, healthcare institutions sought an approach to re-use face masks or to acquire imported masks. The objective of this study is to assess the quality of sterilised and imported FFP2/KN95 face mask materials.

**Design:** prospective, bench-to-bedside

**Setting:** General healthcare including 19 hospitals in the Netherlands

**Interventions:** Face masks were reprocessed using a medical autoclave at 121°C.

**Methods:** A 48 minutes steam sterilization process of single-use face masks with 15 min holding time at a 121 °C was developed, validated and implemented in 19 different hospitals. Steam and H_2_O_2_ plasma sterilized as well as new, imported masks are tested in a custom-made, non-standard EN-149, test set-up that measures Particle Filtration Efficiency (PFE) and pressure drops.

**Results:** PFE validation data of 84 masks indicated differences of 2.3±2 % (mean±SD) between the custom build test set-up and a continues flow according to the EN-149. Test data showed the mean PFE values of 444 sterilised FFP2 face masks from 19 CSSD were 90±11% (mean±SD) and of 474 imported KN95/FFP2 face masks 83±16% (mean±SD). Differences in PFE between sterilisation departments were found.

**Conclusion:** Face masks can be reprocessed with 121 0 C steam or H_2_O_2_ plasma sterilization with minimum reduction of PFE. PFE comparison between sterilised mask and new, imported mask filter material indicates that most reprocessed masks of high quality brands outperform new imported face masks of unknown brands. Although the PFE of tested face mask material from different sterilisation departments remained efficient, different types of sterilisation equipment can result in different PFE outcomes.

**Strengths and limitations of this study:**

– Reprocessing face masks at 121 °C steam Sterilization, a simple method to be used by hospitals in times of shortages
– Laboratory findings to evaluate the safety and quality of face mask material
– The study is limited and restricted to selected FFP-2 face masks
– This study is a first of its kind in quality and safety check of the vast growing face masks, entering our markets
– The study focusses on testing environmental dry particles in a rapid test setup

## Supplemental file 3 for "Sterilization of disposable face masks with respect to COVID-19 shortages; a nationwide field study including 19 sterilisation departments"

### Sheet: Sheet1
	particle counter		Solar 3100
	interface		particle chamber		www.misit.nl
	Flow		1cf/min		28 Liter/min @ 21 m/s
	measurement time		1 minute		author T.Horeman / JvDobbelsteen / D Robertson
								percentage 0.3mu particles filtered [%]	percentage 0.5mu particles filtered [%]	percentage 1mu particles filtered [%]	percentage 5mu particles filtered [%]	mean
ID	client type	sterilisation	Brand name	Grade	sample number	date	status
163	independent CSA	121 steam	KN95 CE FFP2 GB2626-2006	FFP2	43927	used	7.9056	16.4117	30.5639	97.0921	37.9933	1
162	independent CSA	121 steam	KN95 CE FFP2 GB2626-2006	FFP2	43927	used	16.4153	34.8123	55.2769	99.6365	51.5353	2
1	independent CSA	121 steam	pools masker MB20 NRD	FFP2	43914	used	83.4368	94.6884	98.2542	98.4539	93.7083	303
2	independent CSA	121 steam	pools masker MB20 NRD	FFP2	43914	used	83.2922	94.6201	98.1444	99.7791	93.959	304
3	independent CSA	121 steam	pools masker MB20 NRD	FFP2	43914	used	83.5606	94.7065	98.386	99.7791	94.108	305
4	independent CSA	121 steam	pools masker MB20 NRD	FFP2	43914	used	67.3572	84.4463	94.0242	98.1226	85.9876	301
5	independent CSA	121 steam	pools masker MB20 NRD	FFP2	43914	used	69.2275	85.1215	94.2054	99.2269	86.9453	302
6	independent CSA	121 steam	pools masker MB20 NRD	FFP2	43914	used	67.3766	84.7187	93.898	95.693	85.4216	300
7	independent CSA	121 steam	Green Klinion	FFP2	43914	used	43.4946	69.6702	88.5865	99.5583	75.3274	205
8	independent CSA	121 steam	Green Klinion	FFP2	43914	used	51.2651	74.8194	90.8648	100	79.2373	206
9	independent CSA	121 steam	white	surgical mask	43914	used	69.0465	85.7479	95.2787	99.8896	87.4907	372
10	independent CSA	121 steam	white	surgical mask	43914	used	69.8841	85.6406	95.2073	99.8896	87.6554	373
11	independent CSA	121 steam	IMG europe green	FFP2	43914	used	68.8575	86.7331	96.1351	100	87.9314	212
12	independent CSA	121 steam	IMG europe green	FFP2	43914	used	68.9602	86.7547	96.1241	100	87.9598	213
13	independent CSA	121 steam	IMG europe green	FFP2	43914	used	62.5675	83.3906	95.3391	99.8896	85.2967	211
14	Uni Hospital	121 steam	3M Aura 1862+	FFP2	43914	new	92.2451	97.1508	99.3247	100	97.1802	111
15	Uni Hospital	121 steam	3M Aura 1862+	FFP2	43914	new	92.2905	97.279	99.3659	99.8896	97.2063	112
16	Uni Hospital	121 steam	3M Aura 1862+	FFP2	43914	new	94.0462	97.98	99.569	100	97.8988	129
17	Uni Hospital	121 steam	3M Aura 1862+	FFP2	43914	new	93.9609	97.9354	99.5334	100	97.8574	128
18	independent CSA	121 steam	B701	FFP2	43914	used	45.3819	71.1578	90.2911	100	76.7077	183
19	independent CSA	121 steam	B702	FFP2	43914	used	46.6022	73.2315	91.2738	100	77.7769	184
20	independent CSA	121 steam	Msafe	FFP2	43914	used	89.3737	95.1936	98.3475	99.8896	95.7011	272
21	independent CSA	121 steam	Msafe	FFP2	43914	used	88.6466	94.5553	97.9825	99.8896	95.2685	271
22	independent CSA	121 steam	My-T-Gear 301	FFP1	43914	used	88.1307	94.2417	97.6366	99.8896	94.9747	278
23	independent CSA	121 steam	My-T-Gear 301	FFP1	43914	used	85.62	92.7868	97.0519	99.8896	93.8371	277
26	independent CSA	121 steam	Medicom surgical mask	IIR	43914	used	50.555	77.4923	93.6674	100	80.4287	264
27	independent CSA	121 steam	Medicom surgical mask	IIR	43914	used	50.555	77.3857	93.3462	100	80.3217	263
28	independent CSA	121 steam	Medicom surgical mask	IIR	43914	used	52.1244	78.3166	93.5905	99.7791	80.9527	266
29	independent CSA	121 steam	Medicom surgical mask	IIR	43914	used	51.0781	77.7316	93.5347	99.9264	80.5677	265
30	independent CSA	121 steam	Hakyard Health	FFP1	43914	used	86.8275	95.8959	99.311	100	95.5086	208
31	independent CSA	121 steam	Hakyard Health	FFP1	43914	used	89.4112	96.9432	99.4812	100	96.4589	209
34	Uni Hospital	134 steam	3M 1861+	FFP1	43915	new	77.7	88.7023	93.9434	100	90.0864	47
35	Uni Hospital	134 steam	3M 1861+	FFP1	43915	new	78.3605	88.7286	93.8103	100	90.2249	48
36	Uni Hospital	121 steam	3M Aura 1862+	FFP2	43915	1xused	87.2901	94.1851	97.376	100	94.7128	78
37	Uni Hospital	121 steam	3M Aura 1862+	FFP2	43915	1xused	88.9877	94.8987	97.7002	100	95.3966	89
38	Uni Hospital	121 steam	3M Aura 1862+	FFP2	43915	1xused	85.9859	93.1463	99.6997	100	94.708	75
39	Uni Hospital	121 steam	3M Aura 1862+	FFP2	43915	1xused	87.7229	93.9351	97.2361	100	94.7235	79
40	Uni Hospital	121 steam	3M Aura 1862+	FFP2	43915	1xused	85.9859	93.1463	99.6997	100	94.708	76
41	Uni Hospital	121 steam	3M Aura 1862+	FFP2	43915	1xused	87.7229	93.9351	97.2361	100	94.7235	80
42	Uni Hospital	121 steam	3M Aura 1862+	FFP2	43915	1xused	89.2909	94.7908	97.8367	100	95.4796	91
43	Uni Hospital	121 steam	3M Aura 1862+	FFP2	43915	1xused	89.721	95.0602	97.881	100	95.6656	98
44	Uni Hospital	121 steam	3M Aura 1862+	FFP2	43915	1xused	87.7229	93.9351	97.2361	100	94.7235	81
45	Uni Hospital	121 steam	3M Aura 1862+	FFP2	43915	1xused	85.9859	93.1463	99.6997	100	94.708	77
46	Uni Hospital	121 steam	3M Aura 1862+	FFP2	43915	1xused	87.7229	93.9351	97.2361	100	94.7235	82
47	Uni Hospital	121 steam	3M Aura 1862+	FFP2	43915	1xused	89.2909	94.7908	97.8367	100	95.4796	92
48	Uni Hospital	121 steam	3M Aura 1862+	FFP2	43915	1xused	89.721	95.0602	97.881	100	95.6656	99
49	independent CSA	121 steam	3M Aura 1862+	FFP2	43922	1xused	97.6281	99.287	99.7202	99.8866	99.1304	149
50	independent CSA	2x 121 steam	3M Aura 1862+	FFP2	43923	2xused	97.463	99.2683	99.6439	100	99.0938	148
51	independent CSA	3x 121 steam	3M Aura 1862+	FFP2	43924	3xused	93.5865	97.9607	99.0996	99.7954	97.6105	121
52	independent CSA	4x 121 steam	3M Aura 1862+	FFP2	43927	4xused	89.888	96.6968	98.8559	99.3863	96.2068	102
53	independent CSA	121 steam	3M 1872v+	FFP2	43915	used	97.2465	94.7908	97.8367	100	97.4685	60
54	independent CSA	121 steam	3M 1872v+	FFP2	43915	used	93.1655	97.0199	98.9354	100	97.2802	59
55	independent CSA	121 steam	kolmi OP-Air M51010 BL	FFP2	43915	new	10.3785	63.9281	85.4982	99.8866	64.9229	244
56	independent CSA	121 steam	kolmi OP-Air M51010 BL	FFP2	43915	new	8.01824	61.7727	84.7953	99.8866	63.6182	242
57	independent CSA	121 steam	kolmi OP-Air M51010 BL	FFP2	43915	new	25.8596	61.0417	81.8779	99.8866	67.1664	247
58	independent CSA	121 steam	kolmi OP-Air M51010 BL	FFP2	43915	new	21.9374	56.4188	78.8035	100	64.2899	243
59	independent CSA	121 steam	kolmi OP-Air M51010 BL	FFP2	43915	new	23.5823	59.2478	79.7589	100	65.6473	245
60	independent CSA	121 steam	kolmi OP-Air M51010 BL	FFP2	43915	new	20.7799	61.0559	82.301	100	66.0342	246
61	independent CSA	121 steam	kolmi OP-Air M51010 BL	FFP2	43915	new	25.0388	63.2035	83.2462	100	67.8721	249
62	independent CSA	121 steam	kolmi OP-Air M52010S WH	FFP2	43915	new	23.6881	60.5244	81.4889	100	66.4254	253
63	independent CSA	121 steam	kolmi OP-Air M52010S WH	FFP2	43915	new	24.688	61.7511	81.8438	99.8866	67.0424	254
64	independent CSA	121 steam	SD1069	FFP2	43916	new	67.1908	88.0762	95.8367	99.5908	87.6736	314
65	independent CSA	121 steam	SD1069	FFP2	43916	new	67.5768	88.1422	95.9619	99.7954	87.8691	315
66	independent CSA	121 steam	RSG 200425	FFP2	43916	new	60.9098	98.3956	92.8118	100	88.0293	306
67	independent CSA	121 steam	RSG 200426	FFP2	43916	new	64.0481	85.8707	93.3002	100	85.8047	307
68	independent CSA	121 steam	RSG 200427	FFP2	43916	new	77.3109	88.6984	93.2002	99.532	89.6854	308
69	independent CSA	121 steam	RSG 200428	FFP2	43916	new	67.7576	84.3376	92.0495	99.064	85.8022	309
70	independent CSA	134 steam	3M 1861+	FFP1	43916	new	77.6575	92.0064	96.1795	100	91.4609	27
71	independent CSA	134 steam	3M 1861+	FFP2	43916	new	61.273	84.2367	92.298	100	84.4519	25
72	independent CSA	134 steam	3M 1861+	FFP2	43916	new	75.606	91.7094	96.3067	99.8814	90.8759	26
73	independent CSA	121 steam	RSG 209220	FFP2	43916	new	58.2333	88.1955	96.088	99.8814	85.5995	311
74	independent CSA	121 steam	RSG 209220	FFP2	43916	new	57.5211	87.7381	96.1388	99.8814	85.3199	310
75	independent CSA	121 steam	Hakyard Health	FFP1	43916	new	80.2571	95.8248	99.4785	100	93.8901	207
76	independent CSA	122 steam	surgical mask white	I	43916	new	23.156	61.9226	92.0863	99.7791	69.236	333
77	independent CSA	122 steam	surgical mask white	I	43916	new	21.1372	59.3709	91.4303	99.7791	67.9294	332
78	Uni Hospital	H2O2 sterrad	kolmi OP-Air M51010 BL	FFP2	43917	new	90.7233	97.249	98.9981	99.1817	96.538	39
79	Uni Hospital	H2O2 sterrad	kolmi OP-Air M51010 BL	FFP2	43917	new	89.8514	99.6687	98.6393	99.1817	96.8353	41
80	Uni Hospital	122 steam	3M Aura 1862+	FFP2	43917	new	99.1537	99.7955	99.9323	100	99.7204	152
81	Uni Hospital	2x 121 steam	3M Aura 1862+	FFP2	43917	new	95.1734	98.618	99.4787	100	98.3175	138
82	Uni Hospital	3x 121 steam	3M Aura 1862+	FFP2	43917	new	93.6672	98.0581	99.2147	99.7954	97.6839	123
83	Uni Hospital	121 steam	3M Aura 1862+	FFP2	43917	new	93.6724	98.122	99.3433	100	97.7844	124
84	Uni Hospital	121 steam	3M Aura 1862+	FFP2	43917	new	91.2741	97.2895	98.9236	97.7496	96.3092	105
85	Uni Hospital	121 steam	3M Aura 1862+	FFP2	43917	new	95.281	98.8397	99.6615	100	98.4456	141
86	Uni Hospital	121 steam	3M Aura 1862+	FFP2	43917	new	97.5982	99.4651	99.8308	100	99.2235	151
87	Uni Hospital	121 steam	3M Aura 1862+	FFP2	43917	new	93.6668	98.2453	99.4517	100	97.841	127
88	Uni Hospital	121 steam	3M 1862+	FFP2	43917	new	93.2693	98.1263	99.4787	99.7954	97.6674	28
89	Uni Hospital	121 steam	3M 1872v+	FFP2	43917	new	95.5708	98.7845	99.5058	98.7725	98.1584	40
90	Uni Hospital	121 steam	3M 1872v+	FFP2	43917	new	97.7839	99.5229	99.8781	100	99.2963	46
91	Uni Hospital	121 steam	3M 1872v+	FFP2	43917	new	96.1386	99.0286	99.6141	100	98.6953	42
92	Uni Hospital	121 steam	3M 1872v+	FFP2	43917	new	95.2528	98.7741	99.6683	100	98.4238	41
93	Uni Hospital	121 steam	3M 1872v+	FFP2	43917	new	92.1076	97.5819	99.0184	99.7954	97.1258	39
94	hospital	121 steam	kolmi OP-Air M51010 BL	FFP2	43917	new	16.376	46.1583	77.1118	100	59.9115	241
95	Uni Hospital	H2O2 sterrad	kolmi OP-Air M51010 BL	FFP2	43917	new	90.0919	97.1687	99.0455	100	96.5765	40
96	Uni Hospital	121 steam	kolmi OP-Air M51010 BL	FFP2	43917	new	14.6754	66.9735	88.2314	100	67.4701	248
96	Uni Hospital	121 steam	kolmi OP-Air M51010S BL	FFP2	43918	new	25.1191	39.789	60.156	100	56.266	250
97	Uni Hospital	121 steam	3M FFP2D 5525	FFP2	43917	new	90.0959	94.4751	94.2202	100	94.6978	169
98	Uni Hospital	121 steam	3M FFP2D 5525	FFP2	43917	new	89.4252	92.8048	94.7563	100	94.2466	168
99	Uni Hospital	121 steam	3M FFP2D 5525	FFP2	43917	new	90.8104	93.8022	95.2794	100	94.973	170
100	Uni Hospital	121 steam	SUP AIR 23200	FFP2	43917	new	86.3577	96.1518	97.9862	94.8518	93.8369	329
101	Uni Hospital	121 steam	SUP AIR 23200	FFP2	43917	new	89.1372	97.0076	98.3785	98.1279	95.6628	330
102	Uni Hospital	121 steam	SUP AIR 23200	FFP2	43917	new	88.9801	97.0615	98.6531	100	96.1737	331
103	Uni Hospital	121 steam	MsafeFFP3 4310	FFP3	43917	new	97.1789	99.495	99.7908	99.064	98.8822	275
104	Uni Hospital	121 steam	MsafeFFP3 4310	FFP3	43917	new	98.3305	99.6855	99.6992	96.2559	98.4928	274
105	Uni Hospital	121 steam	MsafeFFP3 4310	FFP3	43917	new	98.3429	99.7168	99.7777	100	99.4593	276
106	Uni Hospital	121 steam	UVEX Niosh N95	FFP2	43917	new	89.1245	96.2858	95.214	99.532	95.0391	345
107	Uni Hospital	121 steam	UVEX Niosh N95	FFP2	43917	new	84.491	91.1845	93.671	100	92.3366	343
108	Uni Hospital	121 steam	UVEX Niosh N95	FFP2	43917	new	86.2341	91.9927	94.7563	100	93.2458	344
110	Uni Hospital	121 steam	kolmi OP-Air M51010S BL	FFP2	43919	new	28.375	42.9793	61.2414	98.1279	57.6809	251
111	Uni Hospital	121 steam	kolmi OP-Air M51010S BL	FFP2	43919	new	16.376	46.1583	77.1118	100	59.9115	252
114	Uni Hospital	H2O2 sterrad	kolmi OP-Air M52010 WH	FFP2	43920	new	91.2301	96.1983	98.8753	100	96.5759	47
115	Uni Hospital	H2O2 sterrad	kolmi OP-Air M52010 WH	FFP2	43920	new	87.8314	95.1346	97.6035	99.7954	95.0912	42
116	Uni Hospital	H2O2 sterrad	kolmi OP-Air M52010 WH	FFP2	43920	new	90.8153	96.3699	98.3144	100	96.3749	46
117	Uni Hospital	H2O2 sterrad	kolmi OP-Air M52010 WH	FFP2	43920	new	91.4806	96.6822	98.4565	100	96.6548	49
118	Uni Hospital	H2O2 sterrad	kolmi OP-Air M52010 WH	FFP2	43920	new	91.2301	96.5183	98.5919	100	96.5851	48
119	Uni Hospital	H2O2 sterrad	kolmi OP-Air M52010 WH	FFP2	43920	new	87.8314	95.1346	97.6035	99.7954	95.0912	43
120	Uni Hospital	H2O2 sterrad	kolmi OP-Air M52010 WH	FFP2	43920	new	88.0926	94.7824	97.9835	100	95.2146	44
121	Uni Hospital	H2O2 sterrad	kolmi OP-Air M52010 WH	FFP2	43920	new	88.7267	95.057	98.0631	100	95.4617	45
122	Uni Hospital	121 steam	3M 1872v+	FFP2	43920	new	89.7839	95.4127	97.6188	100	95.7039	32
123	Uni Hospital	121 steam	3M 1872v+	FFP2	43920	used	91.756	96.6279	98.401	100	96.6962	34
124	Uni Hospital	121 steam	3M 1872v+	FFP2	43920	used	92.3518	96.8738	98.5748	100	96.9501	37
125	Uni Hospital	121 steam	3M 1872v+	FFP2	43923	used	90.0963	94.8623	97.9052	99.4872	95.5878	31
126	Uni Hospital	121 steam	3M 1872v+	FFP2	43923	used	90.743	95.2483	97.7205	100	95.928	33
127	Uni Hospital	H2O2 sterrad	barrier	FFP2	43922	used	84.61	94.6543	97.8032	99.6134	94.1702	24
128	Uni Hospital	H2O2 sterrad	barrier	FFP2	43922	used	85.9558	95.1828	98.155	100	94.8234	25
129	Uni Hospital	H2O2 sterrad	barrier	FFP2	43922	used	80.5622	93.0952	97.5735	100	92.8077	20
130	Uni Hospital	H2O2 sterrad	barrier	FFP2	43922	used	80.7948	93.3206	97.5595	100	92.9187	21
131	Uni Hospital	H2O2 sterrad	barrier	FFP2	43922	used	82.2908	93.5768	97.4027	100	93.3176	23
132	Uni Hospital	H2O2 sterrad	barrier	FFP2	43922	used	87.1561	95.9712	98.5074	99.8667	95.3753	26
133	Uni Hospital	H2O2 sterrad	barrier	FFP2	43922	used	81.8546	93.4784	97.349	99.5153	93.0493	22
134	Uni Hospital	H2O2 sterrad	barrier	FFP2	43922	used	74.8649	89.81	95.4752	100	90.0375	19
135	hospital	121 steam	3M 1872v+	FFP2	43922	used	94.7919	96.3565	96.9423	100	97.0227	38
136	hospital	121 steam	3M 1872v+	FFP2	43922	1xused	98.1054	99.3178	99.6978	99.397	99.1295	45
137	hospital	3x 121 steam	3M 1872v+	FFP2	43922	1xused	97.4941	99.1201	99.67	99.397	98.9203	43
138	hospital	3x 121 steam	3M 1872v+	FFP2	43922	1xused	94.4125	96.4208	99.6183	96.6834	96.7837	35
139	hospital	5x 121 steam	3M 1872v+	FFP2	43922	1xused	93.6036	96.7359	97.7495	99.397	96.8715	36
140	hospital	5x 121 steam	3M 1872v+	FFP2	43922	1xused	97.1416	99.0021	99.5825	100	98.9315	44
141	hospital	121 steam	2R surgical mask with elastics blaauw	2R	43923	new	54.8739	72.9755	85.1984	99.5253	78.1433	23
142	hospital	121 steam	2R surgical mask with elastics blaauw	2R	43923	new	54.3292	72.6555	84.8533	100	77.9595	22
143	hospital	121 steam	2R surgical mask with elastics blaauw	2R	43923	new	49.3913	71.2097	84.6608	100	76.3154	21
144	hospital	H2O2 sterrad	2R surgical mask with elastics blaauw	2R	43923	new	68.0277	82.9088	91.3534	100	85.5724	8
145	hospital	H2O2 sterrad	2R surgical mask with elastics blaauw	2R	43923	new	68.4415	83.5119	91.4376	100	85.8478	9
146	hospital	3x H2O2 sterrad	2R surgical mask with elastics blaauw	2R	43923	new	67.0953	82.4213	91.6222	100	85.2847	24
146	hospital	3x H2O2 sterrad	2R surgical mask with elastics blaauw	2R	43923	new	67.0953	82.4213	91.6222	100	85.2847	7
147	hospital	3x H2O2 sterrad	2R surgical mask with elastics blaauw	2R	43923	new	44.3412	65.6824	81.0376	99.7627	72.706	20
147	hospital	3x H2O2 sterrad	2R surgical mask with elastics blaauw	2R	43923	new	44.3412	65.6824	81.0376	99.7627	72.706	4
148	hospital	5x H2O2 sterrad	2R surgical mask with elastics blaauw	2R	43923	new	58.8366	76.8884	88.0753	99.7627	80.8907	6
149	hospital	5x H2O2 sterrad	2R surgical mask with elastics blaauw	2R	43923	new	49.407	68.9486	82.9756	98.8133	75.0361	5
150	hospital	H2O2 sterrad	Medline surgical mask	2R	43923	new	42.7927	81.2548	90.0184	100	78.5165	69
151	hospital	H2O2 sterrad	Medline surgical mask	2R	43923	new	42.3904	65.4322	81.6298	100	72.3631	68
152	hospital	H2O2 sterrad	Medline surgical mask	2R	43923	new	41.88	64.3461	80.4153	99.7561	71.5994	67
153	hospital	121 steam	3M 1862+	FFP2	43923	new	94.9302	97.6298	98.5152	84.878	93.9883	58
154	hospital	H2O2 sterrad	L+D mask	FFP2	43923	new	12.5155	20.8366	25.3254	83.9024	35.645	3
155	hospital	H2O2 sterrad	L+D mask	FFP2	43923	new	8.92899	15.2622	17.2736	77.561	29.7564	2
156	independent CSA	3x 121 steam	3M Aura 1862+	FFP2	43927	3x used	80.5749	90.9908	95.6414	98.3037	91.3777	68
157	independent CSA	3x 121 steam	3M Aura 1862+	FFP2	43927	3x used	86.9159	93.8043	97.3301	99.7577	94.452	74
158	independent CSA	3x 121 steam	3M 1872v+	FFP2	43927	3x used	80.0498	97.2988	95.7953	86.3415	89.8713	29
159	independent CSA	3x 121 steam	3M 1872v+	FFP2	43927	3x used	84.9957	94.3046	97.646	99.5122	94.1146	30
160	independent CSA	121 steam	KN95 CE FFP2 GB2626-2006	FFP2	43927	used	97.9747	99.5097	99.7924	100	99.3192	6
161	independent CSA	121 steam	KN95 CE FFP2 GB2626-2006	FFP2	43927	used	96.4306	99.4213	99.8113	99.7577	98.8552	5
164	independent CSA	121 steam	ASATEX FMP3V	FFP3	43927	used	90.6823	94.4851	96.3772	99.7577	95.3256	182
165	independent CSA	121 steam	Msafe 6204	FFP2	43927	used	80.3505	88.2599	92.7639	99.6365	90.2527	273
166	independent CSA	121 steam	INXS	FFP2	43927	used	76.6876	86.6103	91.4148	99.7577	88.6176	4
171	hospital	2x 121 steam	Deltaplus M1200C	FFP2	43927	new	75.1579	85.6297	90.9337	100	87.9303	193
172	hospital	2x 121 steam	Deltaplus M1200C	FFP2	43927	new	76.9403	86.7157	91.6507	98.9095	88.554	194
175	hospital	121 steam	Deltaplus M1200C	FFP2	43927	new	82.3512	89.2293	92.9856	100	91.1415	196
176	hospital	121 steam	Deltaplus M1200C	FFP2	43927	new	77.0961	87.297	92.3111	99.6365	89.0852	195
179	hospital	121 steam	B702C	FFP2	43924	used	81.4842	84.5235	91.6318	100	89.4099	186
180	hospital	121 steam	B702C	FFP2	43924	used	81.2976	87.2289	93.6696	99.8788	90.5187	187
181	hospital	121 steam	Wilson 9004 FFP2 CE 0194	FFP2	43923	new	51.7999	80.7843	94.3303	99.4746	81.5973	385
182	hospital	121 steam	Wilson 9004 FFP2 CE 0194	FFP2	43923	new	44.6749	74.4808	91.1012	99.6497	77.4767	383
183	hospital	2x 121 steam	Wilson 9004 FFP2 CE 0194	FFP2	43923	new	45.1591	76.0839	92.0355	99.3277	78.1516	384
184	hospital	2x 121 steam	Wilson 9004 FFP2 CE 0194	FFP2	43923	new	42.1901	73.5578	91.3946	100	76.7856	382
185	hospital	121 steam	DFND920VNR CE0 194	FFP2	43923	new	89.9436	96.629	98.9767	99.8288	96.3445	198
186	hospital	121 steam	DFND920VNR CE0 195	FFP2	43923	new	92.2187	97.3763	99.1193	99.8288	97.1358	199
187	hospital	H2O2 sterrad	3M Aura 1862+	FFP2	43924	new	90.4194	95.8866	98.2406	99.4104	95.9892	16
188	hospital	H2O2 sterrad	3M Aura 1862+	FFP2	43924	new	97.1834	99.1426	99.7181	99.6462	98.9226	17
189	hospital	H2O2 sterrad	3M Aura 1862+	FFP2	43924	new	70.4973	85.5049	93.9165	99.7826	87.4253	14
190	hospital	H2O2 sterrad	3M Aura 1862+	FFP2	43924	new	76.0667	89.0085	95.4759	100	90.1378	15
191	hospital	2x H2O2 sterrad	3M Aura 1862+	FFP2	43924	new	39.8036	65.1829	82.3097	99.4465	71.6857	10
192	hospital	2x H2O2 sterrad	3M Aura 1862+	FFP2	43924	new	43.08	68.474	85.0708	99.0775	73.9256	13
193	hospital	2x H2O2 sterrad	3M Aura 1862+	FFP2	43924	new	39.986	65.9591	83.3015	99.5924	72.2097	11
194	hospital	2x H2O2 sterrad	3M Aura 1862+	FFP2	43924	new	42.4469	67.9431	84.8305	100	73.8051	12
195	hospital	H2O2 sterrad	Halyard Health FFP2 NR CE 0086	FFP2	43924	new	59.9867	85.1726	95.1248	100	85.071	31
196	hospital	H2O2 sterrad	Halyard Health FFP2 NR CE 0086	FFP2	43924	new	63.5967	87.5575	96.1386	100	86.8232	34
197	hospital	H2O2 sterrad	Halyard Health FFP2 NR CE 0086	FFP2	43924	new	92.9595	97.992	99.3975	99.8088	97.5395	37
198	hospital	H2O2 sterrad	Halyard Health FFP2 NR CE 0086	FFP2	43924	new	80.97	93.7298	98.0564	100	93.1891	36
199	hospital	2x H2O2 sterrad	Halyard Health FFP2 NR CE 0086	FFP2	43924	new	58.8416	84.117	94.2851	100	84.3109	30
200	hospital	2x H2O2 sterrad	Halyard Health FFP2 NR CE 0086	FFP2	43924	new	60.4508	85.0541	94.8288	100	85.0834	32
201	hospital	2x H2O2 sterrad	Halyard Health FFP2 NR CE 0086	FFP2	43924	new	60.7449	85.5458	95.0029	100	85.3234	33
202	hospital	2x H2O2 sterrad	Halyard Health FFP2 NR CE 0086	FFP2	43924	new	65.0934	88.3318	96.6581	99.8088	87.473	35
203	hospital	121 steam	Bei Bei Safety B702 FFP2 CE0194	FFP2	43924	new	68.9737	86.6169	94.5631	96.6717	86.7063	188
204	hospital	121 steam	Bei Bei Safety B702 FFP2 CE0194	FFP2	43924	new	69.1281	86.6028	94.4277	99.8487	87.5018	190
205	hospital	121 steam	Bei Bei Safety B702 FFP2 CE0194	FFP2	43924	new	69.0345	85.5102	93.78	100	87.0812	189
206	hospital	121 steam	Bei Bei Safety B702 FFP2 CE0194	FFP2	43924	new	68.7239	88.0431	95.2982	99.8489	87.9785	191
207	hospital	121 steam	3M Aura 1862+	FFP2	43928	new	88.5056	94.4434	97.5557	100	95.1262	85
208	hospital	121 steam	3M Aura 1862+	FFP2	43928	new	89.1977	94.8135	97.6292	100	95.4101	90
209	hospital	121 steam	3M Aura 1862+	FFP2	43928	new	95.5904	98.3335	99.3424	100	98.3166	137
210	hospital	121 steam	3M Aura 1862+	FFP2	43928	new	93.6271	97.2983	98.8493	100	97.4437	118
211	hospital	2x 121 steam	3M Aura 1862+	FFP2	43928	new	90.0205	95.3522	97.8757	100	95.8121	100
212	hospital	2x 121 steam	3M Aura 1862+	FFP2	43928	new	89.9061	95.2763	97.7273	99.7214	95.6578	97
213	hospital	2x 121 steam	3M Aura 1862+	FFP2	43928	new	91.6953	96.2892	98.2518	100	96.5591	107
214	hospital	2x 121 steam	3M Aura 1862+	FFP2	43928	new	88.5007	94.4241	97.683	100	95.152	86
215	hospital	2x 121 steam	3M Aura 1862+	FFP2	43928	new	91.6953	96.2892	98.2518	100	96.5591	108
216	hospital	2x 121 steam	3M Aura 1862+	FFP2	43928	new	88.5007	94.4241	97.683	100	95.152	87
217	hospital	3x 121 steam	3M Aura 1862+	FFP2	43928	new	86.6713	93.5994	97.1802	100	94.3627	72
218	hospital	3x 121 steam	3M Aura 1862+	FFP2	43928	new	90.3702	95.6169	97.973	100	95.99	101
219	hospital	3x 121 steam	3M Aura 1862+	FFP2	43928	new	91.4904	96.2441	98.4142	100	96.5372	106
220	hospital	3x 121 steam	3M Aura 1862+	FFP2	43928	new	89.2353	95.0215	97.8238	100	95.5201	94
221	hospital	3x 121 steam	3M Aura 1862+	FFP2	43928	new	89.2782	95.29	97.9366	99.511	95.5039	93
222	hospital	3x 121 steam	3M Aura 1862+	FFP2	43928	new	94.7061	97.9549	99.2224	100	97.9708	131
223	hospital	4x 121 steam	3M Aura 1862+	FFP2	43928	new	93.323	97.1854	98.8482	99.4723	97.2072	113
224	hospital	4x 121 steam	3M Aura 1862+	FFP2	43928	new	87.0379	93.7553	97.0423	99.7361	94.3929	73
225	hospital	4x 121 steam	3M Aura 1862+	FFP2	43928	new	81.7729	90.6332	95.3157	99.4109	91.7832	69
226	hospital	4x 121 steam	3M Aura 1862+	FFP2	43928	new	81.9419	90.7422	95.4029	99.8527	91.9849	70
227	hospital	5x 121 steam	3M Aura 1862+	FFP2	43928	new	87.8878	94.3388	97.7375	100	94.991	84
228	hospital	5x 121 steam	3M Aura 1862+	FFP2	43928	new	80.1174	89.4708	94.7479	100	91.084	67
229	hospital	5x 121 steam	3M Aura 1862+	FFP2	43928	new	92.4627	96.6279	98.5899	99.4203	96.7752	110
230	hospital	5x 121 steam	3M Aura 1862+	FFP2	43928	new	89.6587	95.0943	97.7941	100	95.6368	96
230	hospital	121 steam	Uvex silv-Air 5220+	FFP2	43928	new	97.7846	98.9988	99.3929	100	99.0441	365
231	hospital	121 steam	Uvex silv-Air 5220+	FFP2	43928	new	95.4896	97.4736	98.4069	99.5913	97.7404	355
232	hospital	121 steam	Uvex silv-Air 5220+	FFP2	43928	new	95.8671	98.6219	99.4182	100	98.4768	358
233	hospital	121 steam	Uvex silv-Air 5220+	FFP2	43928	new	98.2675	99.5015	99.8461	99.7854	99.3501	369
234	hospital	121 steam	Uvex silv-Air 5220+	FFP2	43928	new	97.3469	99.0276	99.5195	100	98.9735	363
235	hospital	121 steam	Uvex silv-Air 5220+	FFP2	43928	new	97.9719	99.359	99.7748	100	99.2764	367
236	hospital	2x 121 steam	Uvex silv-Air 5220+	FFP2	43928	new	95.33	98.4299	99.4669	99.8471	98.2685	357
237	hospital	2x 121 steam	Uvex silv-Air 5220+	FFP2	43928	new	98.0188	99.415	99.7967	99.5413	99.193	366
238	hospital	2x 121 steam	Uvex silv-Air 5220+	FFP2	43928	new	91.8016	96.9993	98.7699	99.5902	96.7903	353
239	hospital	2x 121 steam	Uvex silv-Air 5220+	FFP2	43928	new	96.524	98.8004	99.605	100	98.7324	361
240	hospital	2x 121 steam	Uvex silv-Air 5220+	FFP2	43928	new	95.1318	97.7957	98.7135	99.3852	97.7566	356
241	hospital	2x 121 steam	Uvex silv-Air 5220+	FFP2	43928	new	98.5007	99.5778	99.8721	100	99.4876	370
242	hospital	3x 121 steam	Uvex silv-Air 5220+	FFP2	43928	new	93.5668	97.6517	98.9614	100	97.545	354
243	hospital	3x 121 steam	Uvex silv-Air 5220+	FFP2	43928	new	98.6635	99.6244	99.8936	100	99.5454	371
244	hospital	3x 121 steam	Uvex silv-Air 5220+	FFP2	43928	new	62.6738	84.0604	93.7003	100	85.1086	349
245	hospital	3x 121 steam	Uvex silv-Air 5220+	FFP2	43928	new	96.4197	98.8283	99.6009	100	98.7122	360
246	hospital	4x 121 steam	Uvex silv-Air 5220+	FFP2	43928	new	55.2079	80.673	92.6875	100	82.1421	347
247	hospital	4x 121 steam	Uvex silv-Air 5220+	FFP2	43928	new	97.1339	99.1058	99.6401	99.5157	98.8489	362
248	hospital	4x 121 steam	Uvex silv-Air 5220+	FFP2	43928	new	73.5825	88.9342	95.8805	99.7984	89.5489	351
249	hospital	4x 121 steam	Uvex silv-Air 5220+	FFP2	43928	new	98.0843	99.394	99.828	100	99.3266	368
250	hospital	5x 121 steam	Uvex silv-Air 5220+	FFP2	43928	new	62.1083	84.3632	94.5704	99.866	85.227	350
251	hospital	5x 121 steam	Uvex silv-Air 5220+	FFP2	43928	new	95.8489	98.6309	99.5875	100	98.5168	359
252	hospital	5x 121 steam	Uvex silv-Air 5220+	FFP2	43928	new	48.1337	77.2756	90.6954	99.3119	78.8542	346
253	hospital	5x 121 steam	Uvex silv-Air 5220+	FFP2	43928	new	86.9587	95.3619	98.3355	100	95.164	352
254	hospital	5x 121 steam	Uvex silv-Air 5220+	FFP2	43928	new	55.2489	83.8979	94.0243	99.0826	83.0634	348
255	hospital	5x 121 steam	Uvex silv-Air 5220+	FFP2	43928	new	97.0624	99.105	99.9959	100	99.0408	364
256	hospital	121 steam	JSP Martcare 1020A	FFP2	43928	new	88.1872	93.5736	96.2584	100	94.5048	224
257	hospital	121 steam	JSP Martcare 1020A	FFP2	43928	new	90.0834	94.3625	96.4923	100	95.2345	226
258	hospital	121 steam	JSP Martcare 1020A	FFP2	43928	new	90.669	94.9957	97.5458	100	95.8026	227
259	hospital	121 steam	JSP Martcare 1020A	FFP2	43928	new	88.9809	93.7694	96.5771	100	94.8319	225
260	hospital	2x 121 steam	JSP Martcare 1020A	FFP2	43928	new	85.3911	92.3934	96.0509	100	93.4588	222
261	hospital	2x 121 steam	JSP Martcare 1020A	FFP2	43928	new	83.9361	91.4491	95.5338	99.7475	92.6666	221
262	hospital	2x 121 steam	JSP Martcare 1020A	FFP2	43928	new	83.7655	90.6356	93.93	100	92.0828	220
263	hospital	2x 121 steam	JSP Martcare 1020A	FFP2	43928	new	85.9017	92.9434	95.9459	100	93.6977	223
264	hospital	3x 121 steam	JSP Martcare 1020A	FFP2	43928	new	82.119	90.3023	93.8815	96.2963	90.6498	219
265	hospital	3x 121 steam	JSP Martcare 1020A	FFP2	43928	new	76.4961	85.6079	90.1347	97.271	87.3774	216
266	hospital	3x 121 steam	JSP Martcare 1020A	FFP2	43928	new	77.8282	87.2892	91.4215	99.6435	89.0456	217
267	hospital	3x 121 steam	JSP Martcare 1020A	FFP2	43928	new	81.0742	88.6361	91.6901	100	90.3501	218
268	hospital	121 steam	My-T-Gear 313	FFP3	43928	new	78.6577	87.2007	91.8878	99.7934	89.3849	284
269	hospital	121 steam	My-T-Gear 313	FFP3	43928	new	76.4713	83.5287	88.8991	99.1736	87.0182	281
270	hospital	121 steam	My-T-Gear 313	FFP3	43928	new	81.2083	87.3146	90.6663	99.6396	89.7072	285
271	hospital	121 steam	My-T-Gear 313	FFP3	43928	new	84.8994	88.9652	91.7277	99.4595	91.2629	287
272	hospital	2x 121 steam	My-T-Gear 313	FFP3	43928	new	69.972	82.6683	89.0234	99.5671	85.3077	279
273	hospital	2x 121 steam	My-T-Gear 313	FFP3	43928	new	83.1636	89.4135	92.5434	90.6926	88.9533	283
274	hospital	2x 121 steam	My-T-Gear 313	FFP3	43928	new	74.0373	83.2641	88.8866	98.8599	86.262	280
275	hospital	2x 121 steam	My-T-Gear 313	FFP3	43928	new	77.8976	85.053	89.5301	97.557	87.5094	282
276	hospital	3x 121 steam	My-T-Gear 313	FFP3	43928	new	83.7302	91.3178	95.5845	100	92.6581	290
277	hospital	3x 121 steam	My-T-Gear 313	FFP3	43928	new	83.613	91.5198	95.4827	99.5536	92.5423	289
278	hospital	3x 121 steam	My-T-Gear 313	FFP3	43928	new	81.8243	91.4277	95.6107	99.3166	92.0448	288
279	hospital	3x 121 steam	My-T-Gear 313	FFP3	43928	new	80.004	89.6981	94.5144	100	91.0541	286
280	general practitioner	121 steam (23min home system)	SW1016	FFP3	43930	used	48.7059	69.6694	77.4425	42.5606	59.5946	334
281	general practitioner	121 steam (23min home system)	SW1016	FFP3	43930	used	58.0878	81.785	90.7169	95.5017	81.5229	335
282	general practitioner	121 steam (23min home system)	SW1016	FFP3	43930	used	60.0342	83.437	92.7359	100	84.0518	337
283	general practitioner	121 steam (23min home system)	SW1016	FFP3	43930	used	58.3734	81.9255	91.56	97.8495	82.4271	336
284	general practitioner	121 steam (23min home system)	SW1016	FFP3	43930	used	64.8457	86.3302	92.7647	100	85.9852	339
285	general practitioner	121 steam (23min home system)	SW1016	FFP3	43930	used	64.5249	85.033	92.6336	100	85.5479	338
286	general practitioner	121 steam (23min home system)	3M with one-way valve	FFP2	43930	used	92.1891	95.188	96.2928	99.5413	95.8028	177
287	general practitioner	121 steam (23min home system)	3M with one-way valve	FFP2	43930	used	90.3053	94.0052	95.5746	100	94.9713	176
288	general practitioner	2x 121 steam (23min home system)	3M with one-way valve	FFP2	43930	2xused	76.4435	85.1222	88.8671	97.048	86.8702	174
289	general practitioner	2x 121 steam (23min home system)	3M with one-way valve	FFP2	43930	2xused	78.5416	86.1929	90.037	99.0775	88.4622	175
290	general practitioner	121 steam (23min home system)	3M Aura 1862+	FFP2	43930	used	96.2003	98.5004	99.3442	100	98.5112	63
291	general practitioner	121 steam (23min home system)	3M Aura 1862+	FFP2	43930	used	96.6023	98.6965	99.4658	100	98.6911	64
292	general practitioner	121 steam (23min home system)	3M Aura 1862+	FFP2	43930	used	97.8098	99.243	99.7026	100	99.1889	66
293	general practitioner	121 steam (23min home system)	3M Aura 1862+	FFP2	43930	used	97.3062	99.0224	99.5725	99.7826	98.9209	65
294	general practitioner	121 steam (23min home system)	SH2920V	FFP2	43930	used	90.6903	97.171	98.9907	99.0528	96.4762	324
295	general practitioner	121 steam (23min home system)	SH2920V	FFP2	43930	used	92.94	97.9586	99.1812	97.8349	96.9787	325
296	general practitioner	121 steam (23min home system)	SH2920V	FFP2	43930	used	93.5383	98.0401	99.2247	99.005	97.452	326
297	general practitioner	121 steam (23min home system)	SH2920V	FFP2	43930	used	91.4413	97.0516	98.8102	98.2587	96.3904	323
298	general practitioner	121 steam (23min home system)	SH2920V	FFP2	43930	used	90.9797	97.5486	99.0828	97.7679	96.3448	322
299	general practitioner	121 steam (23min home system)	SH2920V	FFP2	43930	used	93.569	98.5495	99.5022	99.1071	97.682	327
300	general practitioner	121 steam (23min home system)	SH2920V	FFP2	43930	used	94.2429	98.4237	98.9823	81.8182	93.3668	316
301	general practitioner	121 steam (23min home system)	SH2920V	FFP2	43930	used	89.9492	96.9727	99.0113	95	95.2333	317
302	independent CSA	121 steam	Willson 9004	FFP2	43930	new	55.1321	83.766	95.5636	100	83.6154	380
303	independent CSA	121 steam	Willson 9004	FFP2	43930	new	53.7977	81.9538	94.4216	100	82.5433	377
304	independent CSA	121 steam	Willson 9004	FFP2	43930	new	52.3302	82.175	94.832	100	82.3343	376
305	independent CSA	121 steam	Willson 9004	FFP2	43930	new	55.9439	83.8528	95.1205	100	83.7293	381
306	independent CSA	121 steam	Willson 9004	FFP2	43930	new	44.0698	78.0493	93.3775	100	78.8742	375
307	independent CSA	121 steam	Willson 9004	FFP2	43930	new	44.9951	77.5809	92.7314	100	78.8269	374
308	independent CSA	121 steam	Willson 9004	FFP2	43930	new	51.2289	85.6196	96.6503	100	83.3747	379
309	independent CSA	121 steam	Willson 9004	FFP2	43930	new	49.5208	84.6223	96.3175	100	82.6152	378
319	Uni Hospital	H2O2 sterrad	Kolmi roze OP-Air pro Oxygen	FFP1 IIR	43912	new	NP	85.4373	NP	99.9596	92.6984	56
320	Uni Hospital	H2O2 sterrad	Kolmi roze OP-Air pro Oxygen	FFP1 IIR	43912	new	NP	83.5009	NP	99.8165	91.6587	55
321	Uni Hospital	H2O2 sterrad	3M Aura 1862+	FFP2	43912	new	NP	99.5571	NP	98.7568	99.1569	18
322	Uni Hospital	121 steam	3M 1861+	FFP1	43912	new	NP	94.013	NP	97.6163	95.8147	53
323	Uni Hospital	121 steam	3M 1861+	FFP1	43912	new	NP	89.3847	NP	96.821	93.1029	51
324	Uni Hospital	121 steam	3M 1861+	FFP1	43912	new	NP	87.337	NP	98.085	92.711	49
325	Uni Hospital	121 steam	3M 1861+	FFP1	43912	new	NP	95.7345	NP	97.8807	96.8076	55
326	Uni Hospital	121 steam	3M Aura 1862+	FFP2	43912	new	NP	96.738	NP	98.5733	97.6556	122
327	Uni Hospital	121 steam	3M Aura 1862+	FFP2	43912	new	NP	94.4549	NP	95.4958	94.9754	83
328	Uni Hospital	3x 121 steam	3M 1861+	FFP1	43912	new	NP	94.013	NP	97.6163	95.8147	54
329	Uni Hospital	3x 121 steam	3M 1861+	FFP1	43912	new	NP	89.3847	NP	96.821	93.1029	52
330	Uni Hospital	3x 121 steam	3M 1861+	FFP1	43912	new	NP	87.337	NP	98.085	92.711	50
331	Uni Hospital	3x 121 steam	3M 1861+	FFP1	43912	new	NP	95.7345	NP	97.8807	96.8076	56
332	Uni Hospital	3x 121 steam	3M 1861+	FFP1	43912	new	NP	98.8019	NP	98.1658	98.4838	57
333	Uni Hospital	5x 121 steam	3M Aura 1862+	FFP2	43912	new	NP	96.8996	NP	98.227	97.5633	119
334	Uni Hospital	5x 121 steam	3M Aura 1862+	FFP2	43912	new	NP	97.8421	NP	97.0449	97.4435	117
335	Uni Hospital	5x 121 steam	3M Aura 1862+	FFP2	43912	new	NP	96.4994	NP	95.9645	96.232	103
336	Uni Hospital	121 steam	3M Aura 1862+	FFP2	43934	used	95.104	97.9089	99.0956	99.1323	97.8102	126
337	Uni Hospital	121 steam	3M Aura 1862+	FFP2	43934	used	96.8705	98.7658	99.4906	99.8265	98.7383	145
338	Uni Hospital	121 steam	3M Aura 1862+	FFP2	43934	used	96.5574	98.6183	99.4542	98.6117	98.3104	136
339	Uni Hospital	121 steam	3M Aura 1862+	FFP2	43934	used	95.8163	98.2566	99.3711	99.8265	98.3176	139
340	Uni Hospital	121 steam	3M Aura 1862+	FFP2	43934	used	89.8435	94.998	97.5986	99.6529	95.5233	95
341	Uni Hospital	121 steam	3M Aura 1862+	FFP2	43934	used	97.3823	99.0383	99.6621	99.8265	98.9773	146
342	Uni Hospital	121 steam	3M Aura 1862+	FFP2	43934	used	95.9125	98.3536	99.132	99.4794	98.2194	135
343	Uni Hospital	121 steam	3M Aura 1862+	FFP2	43934	used	97.8207	99.2145	99.6933	100	99.1821	150
344	Uni Hospital	121 steam	3M Aura 1862+	FFP2	43934	used	95.8361	98.4088	99.3607	99.8265	98.358	140
345	Uni Hospital	121 steam	3M Aura 1862+	FFP2	43934	used	97.2634	98.9156	99.475	99.1323	98.6966	143
346	Uni Hospital	121 steam	3M Aura 1862+	FFP2	43934	used	95.3298	98.0525	99.1216	97.0499	97.3884	116
347	Uni Hospital	121 steam	3M Aura 1862+	FFP2	43934	used	97.4846	99.0359	99.6777	100	99.0496	147
348	Uni Hospital	H2O2 sterrad	MediCom 2092S-WH	IIR FFP2	43934	used	87.7892	94.0166	97.3079	99.4135	94.6318	60
349	Uni Hospital	H2O2 sterrad	MediCom 2092S-WH	IIR FFP2	43934	used	92.2506	96.5909	98.5007	100	96.8355	66
350	Uni Hospital	H2O2 sterrad	MediCom 2092S-WH	IIR FFP2	43934	used	90.1795	95.47	98.2545	100	95.976	64
351	Uni Hospital	H2O2 sterrad	MediCom 2092S-WH	IIR FFP2	43934	used	88.9135	94.7936	97.5979	100	95.3262	62
352	Uni Hospital	H2O2 sterrad	MediCom 2092S-WH	IIR FFP2	43934	used	91.006	95.8613	98.0794	100	96.2367	65
353	Uni Hospital	H2O2 sterrad	MediCom 2092S-WH	IIR FFP2	43934	used	88.5519	94.5174	97.6088	100	95.1695	61
354	Uni Hospital	H2O2 sterrad	MediCom 2092S-WH	IIR FFP2	43934	used	89.7831	95.3638	97.9809	100	95.782	63
355	Uni Hospital	H2O2 sterrad	Kolmi OP-Air Pro Oxygen M51010-BL	FFP2	43934	used	92.2423	96.6677	98.7305	99.1202	96.6902	52
356	Uni Hospital	H2O2 sterrad	Kolmi OP-Air Pro Oxygen M51010-BL	FFP2	43934	used	90.2427	95.4553	97.9973	100	95.9238	51
357	Uni Hospital	H2O2 sterrad	Kolmi OP-Air Pro Oxygen M51010-BL	FFP2	43934	used	91.8606	96.5794	98.6594	100	96.7749	53
358	Uni Hospital	H2O2 sterrad	Kolmi OP-Air Pro Oxygen M51010-BL	FFP2	43934	used	92.3901	96.6807	98.7196	100	96.9476	54
359	Uni Hospital	H2O2 sterrad	Kolmi OP-Air Pro Oxygen M51010-BL	FFP2	43934	used	88.1511	94.3638	97.3079	100	94.9557	50
360	independent CSA	121 steam	3M Aura 1862+	FFP2	43935	2xused	93.8413	97.2106	98.8522	99.5012	97.3513	115
361	independent CSA	121 steam	3M Aura 1862+	FFP2	43935	2xused	85.2531	92.2157	96.3811	99.6997	93.3874	71
362	independent CSA	121 steam	3M Aura 1862+	FFP2	43935	3xused	91.2035	95.8386	98.2198	99.8316	96.2734	104
363	independent CSA	121 steam	3M Aura 1862+	FFP2	43935	3xused	89.1798	94.4951	97.5902	99.8081	95.2683	88
364	general practitioner	121 steam (23min home system)	3M Aura 1862+	FFP2	43935	new	96.6074	99.0826	99.7053	99.439	98.7086	144
365	general practitioner	121 steam (23min home system)	3M Aura 1862+	FFP2	43935	new	96.8676	99.1364	99.6835	99.065	98.6881	142
366	general practitioner	121 steam (23min home system)	3M Aura 1862+	FFP2	43935	2xused	93.31	97.0215	98.8541	99.813	97.2496	114
367	general practitioner	121 steam (23min home system)	3M Aura 1862+	FFP2	43935	2xused	95.5965	98.2495	99.3506	99.439	98.1589	133
368	general practitioner	121 steam (23min home system)	3M Aura 1862+	FFP2	43935	2xused	93.9541	97.3803	99.0287	100	97.5908	120
369	general practitioner	121 steam (23min home system)	3M Aura 1862+	FFP2	43935	2xused	94.9502	97.8627	99.0942	99.813	97.93	130
370	general practitioner	121 steam (23min home system)	3M Aura 1862+	FFP2	43935	3xused	95.6053	98.1813	99.2633	99.626	98.169	134
371	general practitioner	121 steam (23min home system)	3M Aura 1862+	FFP2	43935	3xused	95.1014	97.959	99.2088	100	98.0673	132
372	general practitioner	121 steam (23min home system)	3M Aura 1862+	FFP2	43935	3xused	92.0377	96.3497	98.3848	99.813	96.6463	109
373	general practitioner	121 steam (23min home system)	3M Aura 1862+	FFP2	43935	3xused	94.7444	97.7655	99.0669	99.626	97.8007	125
374	general practitioner	121 steam (23min home system)	Maco Pharma ZZM05	FFP2	43935	2xused	89.5182	96.5022	98.9414	100	96.2404	259
375	general practitioner	121 steam (23min home system)	Maco Pharma ZZM06	FFP2	43935	2xused	85.9343	94.7493	98.4612	99.626	94.6927	260
376	general practitioner	121 steam (23min home system)	Maco Pharma ZZM07	FFP2	43935	2xused	84.5358	94.202	98.1283	99.813	94.1698	261
377	general practitioner	121 steam (23min home system)	SH2920V	FFP2	43935	2xused	89.1244	96.3754	98.7722	99.065	95.8342	319
378	general practitioner	121 steam (23min home system)	SH2920V	FFP2	43935	2xused	89.8907	96.4862	98.8432	97.756	95.744	318
379	general practitioner	121 steam (23min home system)	SH2920V	FFP2	43935	2xused	90.6102	97.1146	99.0614	97.943	96.1823	321
380	general practitioner	121 steam (23min home system)	SH2920V	FFP2	43935	2xused	89.4801	96.6941	98.8541	99.626	96.1636	320
381	independent CSA	121 steam	3M1873V+	FFP2	43936	new	98.366	99.478	99.8227	100	99.4167	178
382	independent CSA	121 steam	Asatex FFP3	FFP3	43936	new	98.4083	99.4917	99.827	100	99.4317	181
383	independent CSA	121 steam	KN95 wit	FFP2	43936	new	49.7834	72.8746	86.9763	98.9788	77.1533	240
384	independent CSA	121 steam	N wit met bloem	FFP2	43936	new	58.7607	81.8262	92.8567	98.4326	82.9691	291
385	hospital	1xH2O2 sterrad	FFP3EGE4015V	FFP2	43936	new	68.0446	87.8635	95.1718	99.5927	87.6681	1
386	hospital	2xH2O2 sterrad	FFP3EGE4015V	FFP2	43936	new	57.6112	84.0103	94.1131	100	83.9337	29
387	hospital	1xH2O2 sterrad	FFP2 3M Aura 1862+	FFP2	43936	new	32.6435	61.8207	79.2563	99.9242	68.4112	28
388	hospital	2xH2O2 sterrad	FFP2 3M Aura 1862+	FFP2	43936	new	28.1444	52.8503	70.9408	100	62.9839	27
389	hospital	3x 121 steam	KN 95 Blauw	FFP2	43936	new	80.2266	88.8709	93.7083	96.7619	89.8919	230
390	hospital	3x 121 steam	Witte Chinese 3D GB2626-2006	FFP2	43936	new	98.7252	99.547	99.8103	100	99.5206	387
391	hospital	1x 121 steam	Blauwe Chinese KN95 0004-20200317	FFP2	43936	new	80.5095	89.8341	94.342	99.2381	90.9809	192
392	hospital	1x 121 steam	KN 95 Wit Chinese 3D GB2626-2006	FFP2	43936	new	54.9807	73.8524	86.9699	100	78.9507	232
393	hospital	2x 121 steam	KN 95 Blauw Chinese 0004-20200317	FFP2	43936	new	77.1625	86.7424	92.5277	100	89.1081	231
394	hospital	2x 121 steam	KN 95 Wit Chinese 3D GB2626-2006	FFP2	43936	new	72.3857	85.3795	92.5923	100	87.5894	233
395	hospital	3x 121 steam	KN 95 Wit Chinese 3D GB2626-2006	FFP2	43936	new	73.5362	86.4959	93.8363	100	88.4671	234
396	hospital	121 steam	Medicom Wit 6042002180827	FFP2	43936	new	34.8985	57.2489	75.2056	100	66.8383	267
397	hospital	121 steam	Medicom Wit NR D Type BR	FFP2	43936	new	35.8593	57.915	75.5896	100	67.341	268
398	hospital	121 steam	Kolmi Wit	FFP2	43936	new	33.7348	53.3711	71.9938	99.5098	64.6524	255
399	hospital	121 steam	B702 FFP2	FFP2	43936	used	95.3826	97.5313	98.3238	95.9998	96.8094	185
400	hospital	121 steam	SUP AIR 23100 FFP1D	FFP2	43941	used	77.1067	89.1684	94.77	100	90.2613	328
401	hospital	121 steam	Jiandi	FFP2	43941	used	51.2536	68.9732	81.9388	99.2832	75.3622	215
402	hospital	121 steam	HUIXIN	FFP2	43941	used	26.6183	42.8649	59.0264	99.8967	57.1016	210
403	hospital	121 steam	KN95	FFP2	43941	used	47.776	74.315	87.8078	97.5921	76.8727	235
404	hospital	121 steam	DFND FFP3 230v	FFP2	43941	used	46.1292	73.1636	87.32	97.6236	76.0591	197
405	hospital	121 steam	3M 8833 FFP3 R D	FFP2	43941	used	99.1748	99.6441	99.8197	99.7204	99.5898	62
406	hospital	121 steam	Wit GH	FFP2	43941	used	78.8319	84.7295	88.8644	96.0161	87.1105	386
407	hospital	121 steam	3M Aura 9332+ Gen 3	FFP3	43941	used	99.0041	99.6646	99.8393	99.9301	99.6095	167
408	hospital	121 steam	Drager	FFP2	43941	used	80.9699	90.9537	95.793	99.4409	91.7894	3
409	hospital	121 steam	9591 GB2626-2006KN95	FFP2	43941	used	70.1317	89.3861	95.5995	98.4623	88.3949	179
410	hospital	121 steam	GH2626-2006 KN95	KN95 FFP2	43941	used	57.0442	75.2784	87.6511	99.8602	79.9585	204
411	Uni Hospital	1xH2O2 sterrad	JSP Martcare 1020A FFP2	FFP2	43943	new	95.4477	97.2993	97.9469	99.7067	97.6002	38
412	Uni Hospital	1xH2O2 sterrad	Marco Pharma FFP2	FFP2	43943	new	96.7459	99.2164	99.9444	99.7799	98.9216	57
413	Uni Hospital	2xH2O2 sterrad	Marco Pharma FFP2	FFP2	43943	new	97.1528	99.2902	99.8753	100	99.0796	59
414	Uni Hospital	3xH2O2 sterrad	Marco Pharma FFP2	FFP2	43943	new	96.8212	99.2249	99.8331	99.9382	98.9544	262
414	Uni Hospital	3xH2O2 sterrad	Marco Pharma FFP2	FFP2	43943	new	96.8212	99.2249	99.8331	99.9382	98.9544	58
415	Uni Hospital	1x 121 steam	3M Vflex 1802	FFP2	43943	new	75.5758	86.1789	92.7825	99.1892	88.4316	171
416	Uni Hospital	2x 121 steam	3M Vflex 1802	FFP2	43943	new	80.2015	89.4314	93.9977	93.1709	89.2004	172
417	Uni Hospital	3x 121 steam	3M Vflex 1802	FFP2	43943	new	73.6686	85.7556	93.3045	99.7962	88.1312	173
418	Uni Hospital	1xH2O2 sterrad	Sandel FFP2	FFP2	43943	new	93.1984	97.6674	99.1319	99.7195	97.4293	70
419	Uni Hospital	1x 121 steam	Maco Pharma FFP2	FFP2	43943	new	94.3654	98.5207	99.6376	99.4537	97.9943	256
420	Uni Hospital	2x 121 steam	Maco Pharma FFP2	FFP2	43943	new	90.9892	97.5521	99.5002	99.8803	96.9805	257
421	Uni Hospital	3x 121 steam	Maco Pharma FFP2	FFP2	43943	new	89.7384	97.2335	99.2957	99.9214	96.5473	258
422	Uni Hospital	1x 121 steam	Sandel FFP2 NR - 95002 EN149:2001 + A1 :2009 CE0086	FFP2	43952	new	91.739	96.8183	98.6538	100	96.8028	312
423	Uni Hospital	1x 121 steam	Sandel FFP2 NR - 95002 EN149:2001 + A1 :2009 CE0086	FFP2	43952	new	89.2071	95.7392	97.9877	99.9016	95.7089	313
424	Uni Hospital	1x 121 steam	Meixin MX-2005 EN 149:2001+A1:2009 CE0086	FFP2	43952	new	98.9405	99.6925	99.6461	96.0425	98.5804	269
425	Uni Hospital	1x 121 steam	JSP Martcare 1020A FFP2 EN149:2001	FFP2	43952	new	92.3865	96.5428	98.1828	98.3471	96.3648	228
426	Uni Hospital	1x 121 steam	JSP Martcare 1020A FFP2 EN149:2001 (Mask 2)	FFP2	43952	new	87.4586	94.1052	97.2023	100	94.6916	229
427	Uni Hospital	1x 121 steam	Meixin MX-2005 EN 149:2001+A1:2009 CE0086 (Mask 2)	FFP2	43952	new	98.968	99.3489	99.3793	97.2803	98.7441	270
428	Uni Hospital	1x 121 steam	3M aura 1862+ (GIRBES)	FFP2	43952	new	98.289	99.3508	99.7713	100	99.3528	153
429	Uni Hospital	1x 121 steam	3M aura 1862+ (GIRBES) MASK 2	FFP2	43952	new	98.2581	99.3212	99.7057	100	99.3212	157
430	Uni Hospital	1x 121 steam	3M aura 1862+ (GIRBES) MASK 3	FFP2	43952	new	97.4412	98.8586	99.7374	99.8058	98.9608	158
431	Uni Hospital	1x 121 steam	3M aura 1862+ (GIRBES) MASK 4	FFP2	43952	new	82.8688	99.3935	99.6587	99.3492	95.3176	159
432	Uni Hospital	1x 121 steam	3M aura 1862+ (GIRBES) MASK 5	FFP2	43952	new	98.3414	99.386	99.6573	99.8723	99.3142	160
433	Uni Hospital	1x 121 steam	3M aura 1862+ (GIRBES) MASK 6	FFP2	43952	new	94.6898	97.4498	98.708	99.7372	97.6462	161
434	Uni Hospital	1x 121 steam	3M aura 1862+ (GIRBES) MASK 7	FFP2	43952	new	97.6354	99.0872	99.471	99.8446	99.0095	162
435	Uni Hospital	1x 121 steam	3M aura 1862+ (GIRBES) MASK 8	FFP2	43952	new	98.4523	99.4078	99.7401	100	99.4	163
436	Uni Hospital	1x 121 steam	3M aura 1862+ (GIRBES) MASK 9	FFP2	43952	new	98.2864	99.3569	99.7077	99.9241	99.3188	164
437	Uni Hospital	1x 121 steam	3M aura 1862+ (GIRBES) MASK 10	FFP2	43952	new	97.4265	98.832	99.3901	99.8523	98.8752	154
438	Uni Hospital	1x 121 steam	3M aura 1862+ (GIRBES) MASK 11	FFP2	43952	new	95.8168	98.0254	98.8738	100	98.179	155
439	Uni Hospital	1x 121 steam	3M aura 1862+ (GIRBES) MASK 12	FFP2	43952	new	98.9232	99.6283	99.8301	99.8912	99.5682	156
440	Uni Hospital	1x 121 steam	KN95 Staat &Co3 (Sterilized)	FFP2	43958	new	53.3151	71.1606	79.5214	99.0698	75.7667	238
441	Uni Hospital	1x 121 steam	KN95 Staat &Co4 (Sterilized)	FFP2	43958	new	15.5122	33.404	47.4919	98.03	48.6095	239
442	Uni Hospital	1x 121 steam	3M Aura 9320+	FFP2	43958	new	91.311	94.3884	96.0018	95.9866	94.422	165
443	Uni Hospital	1x 121 steam	3M Aura 9322+ met ademventiel	FFP2	43958	new	93.9123	96.8798	97.9262	99.6212	97.0849	166
444	Uni Hospital	1x 121 steam	3M 8822 met ademventiel1	FFP2	43958	new	93.2206	95.1859	95.5935	87.395	92.8487	61
445	Uni Hospital	1x 121 steam	Isolatiemasker Kangya Medical	FFP2	43958	new	59.7672	77.1931	85.6417	99.5174	80.5298	214
446	hospital	1x 121 steam	GB262-2006KN95	KN95 FFP2	43958	new	64.7379	88.2974	95.0737	100	87.0273	200
447	hospital	1x 121 steam	KN95 GB2626-2006	KN95 FFP2	43958	new	61.1469	82.2131	90.7338	98.5185	83.1531	236
448	hospital	1x 121 steam	GB2626-2006KN95	KN95 FFP2	43958	new	58.9411	77.6301	87.1532	99.6622	80.8466	202
449	hospital	1x 121 steam	1003 2626-2006KN95	KN95 FFP2	43958	new	65.1944	78.6973	86.1893	99.3162	82.3493	7
450	hospital	1x 121 steam	243 S5	KN95 FFP2	43958	new	21.7164	41.9606	57.1284	98.0072	54.7032	9
451	independent CSA	1x 121 steam	NRW Test Laurens (244 S1)	KN95 FFP2	43958	new	84.7217	92.4574	94.9721	91.6667	90.9544	298
452	independent CSA	1x 121 steam	2EX Test Laurens (244 S2)	KN95 FFP2	43958	new	68.2106	82.1363	88.1293	99.4681	84.4861	19
453	independent CSA	1x 121 steam	Nieuw Test Laurens (244 S3)	KN95 FFP2	43958	new	87.7485	93.2666	94.7498	98.75	93.6287	295
454	independent CSA	1x 121 steam	Nieuw Test Laurens (244 S4)	KN95 FFP2	43958	new	41.6421	69.2145	81.0711	99.3351	72.8157	296
455	independent CSA	1x 121 steam	Nieuw Test Zellingen (244 S5)	KN95 FFP2	43958	new	95.6339	98.5253	99.1226	98.6737	97.9889	297
456	independent CSA	1x 121 steam	2e X test Pelie (244 S6)	KN95 FFP2	43958	new	45.5334	63.9162	74.02	99.5979	70.7668	17
457	independent CSA	1x 121 steam	2e x X (244 S7)	KN95 FFP2	43958	new	36.6523	63.0025	75.7865	99.2	68.6603	18
458	independent CSA	1x 121 steam	Personeel (244 S8)	KN95 FFP2	43958	new	82.3448	92.969	96.2109	99.7976	92.8306	299
459	independent CSA	1x 121 steam	X (244 S9)	KN95 FFP2	43958	new	89.344	95.1529	96.7242	83.9286	91.2874	388
460	independent CSA	1x 121 steam	Test nieuw argos (244 S10)	KN95 FFP2	43958	new	76.9713	85.5648	89.0978	99.7159	87.8374	341
461	independent CSA	1x 121 steam	Nieuw Test Laurens (244 S11)	KN95 FFP2	43958	new	33.0413	64.7624	78.4625	98.8462	68.7781	294
462	independent CSA	1x 121 steam	Test 2e keer sterilisatie naamloos (244 S12)	KN95 FFP2	43958	new	23.34	46.2739	61.2989	96.4151	56.832	340
463	independent CSA	1x 121 steam	Test nieuw Vivia 2 (244 S13)	KN95 FFP2	43958	new	55.0116	82.1416	90.2362	99.2632	81.6631	342
464	independent CSA	1x 121 steam	Nieuw Test Bussum 3 (244 S14)	KN95 FFP2	43958	new	70.7628	86.1056	91.396	99.2509	86.8788	293
465	independent CSA	1x 121 steam	Afheur +2 Vivvum groep (244 S15)	KN95 FFP2	43958	new	35.5701	58.9453	71.9224	100	66.6094	180
466	independent CSA	1x 121 steam	2e Test Aafje (244 S16)	KN95 FFP2	43958	new	87.1346	93.3829	95.5849	99.458	93.8901	14
467	independent CSA	1x 121 steam	Nieuw Test Argos (244 S17)	KN95 FFP2	43958	new	31.6514	59.1763	73.385	99.375	65.8969	292
468	independent CSA	1x 121 steam	2e x Test Aafje (244 S18)	KN95 FFP2	43958	new	84.2754	91.5283	93.8288	99.4141	92.2616	15
469	independent CSA	1x 121 steam	2e x test Aafje (244 S19)	KN95 FFP2	43958	new	82.8972	89.5195	91.6153	98.4496	90.6204	16
470	independent CSA	1x 121 steam	GB262-2006KN95	KN95 FFP2	43964	new	74.6683	79.1241	83.0623	97.8589	83.6784	201
471	independent CSA	1x 121 steam	KN95 GB2626-2006	KN95 FFP2	43964	new	58.4521	78.5522	88.4925	99.8938	81.3477	237
472	independent CSA	1x 121 steam	GB2626-2006KN95	KN95 FFP2	43964	new	28.0901	44.5213	60.5718	97.8261	57.7523	203
473	independent CSA	1x 121 steam	1003 2626-2006KN95	KN95 FFP2	43964	new	27.2581	47.7991	64.8246	100	59.9705	8
474	independent CSA	1x 121 steam	243 S5	KN95 FFP2	43964	new	80.6685	92.4986	96.7759	99.6466	92.3974	10
475	independent CSA	1x 121 steam	243 S5	KN95 FFP2	43964	new	50.1455	71.7997	82.9785	99.7701	76.1734	11
476	independent CSA	1x 121 steam	243 S5	KN95 FFP2	43964	new	87.4498	92.4578	94.9003	99.7701	93.6445	12
477	independent CSA	1x 121 steam	243 S5	KN95 FFP2	43964	new	70.5442	78.9648	85.8824	99.5033	83.7237	13
H202	73
steam	371																	For figure taken from table on left
		1xSteam
361	independent CSA	121 steam	3M Aura 1862+	FFP2	2020-04-14	2xused	85.2531	92.2157	96.3811	99.6997	93.3874	71
38	Uni Hospital	121 steam	3M Aura 1862+	FFP2	2020-03-25	1xused	85.9859	93.1463	99.6997	100	94.708	75
40	Uni Hospital	121 steam	3M Aura 1862+	FFP2	2020-03-25	1xused	85.9859	93.1463	99.6997	100	94.708	76
45	Uni Hospital	121 steam	3M Aura 1862+	FFP2	2020-03-25	1xused	85.9859	93.1463	99.6997	100	94.708	77
36	Uni Hospital	121 steam	3M Aura 1862+	FFP2	2020-03-25	1xused	87.2901	94.1851	97.376	100	94.7128	78
39	Uni Hospital	121 steam	3M Aura 1862+	FFP2	2020-03-25	1xused	87.7229	93.9351	97.2361	100	94.7235	79
41	Uni Hospital	121 steam	3M Aura 1862+	FFP2	2020-03-25	1xused	87.7229	93.9351	97.2361	100	94.7235	80
44	Uni Hospital	121 steam	3M Aura 1862+	FFP2	2020-03-25	1xused	87.7229	93.9351	97.2361	100	94.7235	81
46	Uni Hospital	121 steam	3M Aura 1862+	FFP2	2020-03-25	1xused	87.7229	93.9351	97.2361	100	94.7235	82
327	Uni Hospital	121 steam	3M Aura 1862+	FFP2	2020-03-22	new	NP	94.4549	NP	95.4958	94.9754	83
207	hospital	121 steam	3M Aura 1862+	FFP2	2020-04-07	new	88.5056	94.4434	97.5557	100	95.1262	85
363	independent CSA	121 steam	3M Aura 1862+	FFP2	2020-04-14	3xused	89.1798	94.4951	97.5902	99.8081	95.2683	88
37	Uni Hospital	121 steam	3M Aura 1862+	FFP2	2020-03-25	1xused	88.9877	94.8987	97.7002	100	95.3966	89
208	hospital	121 steam	3M Aura 1862+	FFP2	2020-04-07	new	89.1977	94.8135	97.6292	100	95.4101	90
42	Uni Hospital	121 steam	3M Aura 1862+	FFP2	2020-03-25	1xused	89.2909	94.7908	97.8367	100	95.4796	91
47	Uni Hospital	121 steam	3M Aura 1862+	FFP2	2020-03-25	1xused	89.2909	94.7908	97.8367	100	95.4796	92
340	Uni Hospital	121 steam	3M Aura 1862+	FFP2	2020-04-13	used	89.8435	94.998	97.5986	99.6529	95.5233	95
43	Uni Hospital	121 steam	3M Aura 1862+	FFP2	2020-03-25	1xused	89.721	95.0602	97.881	100	95.6656	98
48	Uni Hospital	121 steam	3M Aura 1862+	FFP2	2020-03-25	1xused	89.721	95.0602	97.881	100	95.6656	99
362	independent CSA	121 steam	3M Aura 1862+	FFP2	2020-04-14	3xused	91.2035	95.8386	98.2198	99.8316	96.2734	104
84	Uni Hospital	121 steam	3M Aura 1862+	FFP2	2020-03-27	new	91.2741	97.2895	98.9236	97.7496	96.3092	105
14	Uni Hospital	121 steam	3M Aura 1862+	FFP2	2020-03-24	new	92.2451	97.1508	99.3247	100	97.1802	111
15	Uni Hospital	121 steam	3M Aura 1862+	FFP2	2020-03-24	new	92.2905	97.279	99.3659	99.8896	97.2063	112
360	independent CSA	121 steam	3M Aura 1862+	FFP2	2020-04-14	2xused	93.8413	97.2106	98.8522	99.5012	97.3513	115
346	Uni Hospital	121 steam	3M Aura 1862+	FFP2	2020-04-13	used	95.3298	98.0525	99.1216	97.0499	97.3884	116
210	hospital	121 steam	3M Aura 1862+	FFP2	2020-04-07	new	93.6271	97.2983	98.8493	100	97.4437	118
326	Uni Hospital	121 steam	3M Aura 1862+	FFP2	2020-03-22	new	NP	96.738	NP	98.5733	97.6556	122
83	Uni Hospital	121 steam	3M Aura 1862+	FFP2	2020-03-27	new	93.6724	98.122	99.3433	100	97.7844	124
336	Uni Hospital	121 steam	3M Aura 1862+	FFP2	2020-04-13	used	95.104	97.9089	99.0956	99.1323	97.8102	126
87	Uni Hospital	121 steam	3M Aura 1862+	FFP2	2020-03-27	new	93.6668	98.2453	99.4517	100	97.841	127
17	Uni Hospital	121 steam	3M Aura 1862+	FFP2	2020-03-24	new	93.9609	97.9354	99.5334	100	97.8574	128
16	Uni Hospital	121 steam	3M Aura 1862+	FFP2	2020-03-24	new	94.0462	97.98	99.569	100	97.8988	129
342	Uni Hospital	121 steam	3M Aura 1862+	FFP2	2020-04-13	used	95.9125	98.3536	99.132	99.4794	98.2194	135
338	Uni Hospital	121 steam	3M Aura 1862+	FFP2	2020-04-13	used	96.5574	98.6183	99.4542	98.6117	98.3104	136
209	hospital	121 steam	3M Aura 1862+	FFP2	2020-04-07	new	95.5904	98.3335	99.3424	100	98.3166	137
339	Uni Hospital	121 steam	3M Aura 1862+	FFP2	2020-04-13	used	95.8163	98.2566	99.3711	99.8265	98.3176	139
344	Uni Hospital	121 steam	3M Aura 1862+	FFP2	2020-04-13	used	95.8361	98.4088	99.3607	99.8265	98.358	140
85	Uni Hospital	121 steam	3M Aura 1862+	FFP2	2020-03-27	new	95.281	98.8397	99.6615	100	98.4456	141
345	Uni Hospital	121 steam	3M Aura 1862+	FFP2	2020-04-13	used	97.2634	98.9156	99.475	99.1323	98.6966	143
337	Uni Hospital	121 steam	3M Aura 1862+	FFP2	2020-04-13	used	96.8705	98.7658	99.4906	99.8265	98.7383	145
341	Uni Hospital	121 steam	3M Aura 1862+	FFP2	2020-04-13	used	97.3823	99.0383	99.6621	99.8265	98.9773	146
347	Uni Hospital	121 steam	3M Aura 1862+	FFP2	2020-04-13	used	97.4846	99.0359	99.6777	100	99.0496	147
49	independent CSA	121 steam	3M Aura 1862+	FFP2	2020-04-01	1xused	97.6281	99.287	99.7202	99.8866	99.1304	149
343	Uni Hospital	121 steam	3M Aura 1862+	FFP2	2020-04-13	used	97.8207	99.2145	99.6933	100	99.1821	150
86	Uni Hospital	121 steam	3M Aura 1862+	FFP2	2020-03-27	new	97.5982	99.4651	99.8308	100	99.2235	151
290	general practitioner	121 steam (23min home system)	3M Aura 1862+	FFP2	2020-04-09	used	96.2003	98.5004	99.3442	100	98.5112	63
291	general practitioner	121 steam (23min home system)	3M Aura 1862+	FFP2	2020-04-09	used	96.6023	98.6965	99.4658	100	98.6911	64
293	general practitioner	121 steam (23min home system)	3M Aura 1862+	FFP2	2020-04-09	used	97.3062	99.0224	99.5725	99.7826	98.9209	65
292	general practitioner	121 steam (23min home system)	3M Aura 1862+	FFP2	2020-04-09	used	97.8098	99.243	99.7026	100	99.1889	66
372	general practitioner	121 steam (23min home system)	3M Aura 1862+	FFP2	2020-04-14	3xused	92.0377	96.3497	98.3848	99.813	96.6463	109
366	general practitioner	121 steam (23min home system)	3M Aura 1862+	FFP2	2020-04-14	2xused	93.31	97.0215	98.8541	99.813	97.2496	114
368	general practitioner	121 steam (23min home system)	3M Aura 1862+	FFP2	2020-04-14	2xused	93.9541	97.3803	99.0287	100	97.5908	120
373	general practitioner	121 steam (23min home system)	3M Aura 1862+	FFP2	2020-04-14	3xused	94.7444	97.7655	99.0669	99.626	97.8007	125
369	general practitioner	121 steam (23min home system)	3M Aura 1862+	FFP2	2020-04-14	2xused	94.9502	97.8627	99.0942	99.813	97.93	130
371	general practitioner	121 steam (23min home system)	3M Aura 1862+	FFP2	2020-04-14	3xused	95.1014	97.959	99.2088	100	98.0673	132
367	general practitioner	121 steam (23min home system)	3M Aura 1862+	FFP2	2020-04-14	2xused	95.5965	98.2495	99.3506	99.439	98.1589	133
370	general practitioner	121 steam (23min home system)	3M Aura 1862+	FFP2	2020-04-14	3xused	95.6053	98.1813	99.2633	99.626	98.169	134
365	general practitioner	121 steam (23min home system)	3M Aura 1862+	FFP2	2020-04-14	new	96.8676	99.1364	99.6835	99.065	98.6881	142
364	general practitioner	121 steam (23min home system)	3M Aura 1862+	FFP2	2020-04-14	new	96.6074	99.0826	99.7053	99.439	98.7086	144
80	Uni Hospital	122 steam	3M Aura 1862+	FFP2	2020-03-27	new	99.1537	99.7955	99.9323	100	99.7204	152
428	Uni Hospital	1x 121 steam	3M aura 1862+ (GIRBES)	FFP2	2020-05-01	new	98.289	99.3508	99.7713	100	99.3528	153
437	Uni Hospital	1x 121 steam	3M aura 1862+ (GIRBES) MASK 10	FFP2	2020-05-01	new	97.4265	98.832	99.3901	99.8523	98.8752	154
438	Uni Hospital	1x 121 steam	3M aura 1862+ (GIRBES) MASK 11	FFP2	2020-05-01	new	95.8168	98.0254	98.8738	100	98.179	155
439	Uni Hospital	1x 121 steam	3M aura 1862+ (GIRBES) MASK 12	FFP2	2020-05-01	new	98.9232	99.6283	99.8301	99.8912	99.5682	156
429	Uni Hospital	1x 121 steam	3M aura 1862+ (GIRBES) MASK 2	FFP2	2020-05-01	new	98.2581	99.3212	99.7057	100	99.3212	157
430	Uni Hospital	1x 121 steam	3M aura 1862+ (GIRBES) MASK 3	FFP2	2020-05-01	new	97.4412	98.8586	99.7374	99.8058	98.9608	158
431	Uni Hospital	1x 121 steam	3M aura 1862+ (GIRBES) MASK 4	FFP2	2020-05-01	new	82.8688	99.3935	99.6587	99.3492	95.3176	159
432	Uni Hospital	1x 121 steam	3M aura 1862+ (GIRBES) MASK 5	FFP2	2020-05-01	new	98.3414	99.386	99.6573	99.8723	99.3142	160
433	Uni Hospital	1x 121 steam	3M aura 1862+ (GIRBES) MASK 6	FFP2	2020-05-01	new	94.6898	97.4498	98.708	99.7372	97.6462	161
434	Uni Hospital	1x 121 steam	3M aura 1862+ (GIRBES) MASK 7	FFP2	2020-05-01	new	97.6354	99.0872	99.471	99.8446	99.0095	162
435	Uni Hospital	1x 121 steam	3M aura 1862+ (GIRBES) MASK 8	FFP2	2020-05-01	new	98.4523	99.4078	99.7401	100	99.4	163
436	Uni Hospital	1x 121 steam	3M aura 1862+ (GIRBES) MASK 9	FFP2	2020-05-01	new	98.2864	99.3569	99.7077	99.9241	99.3188	164
							93.6387	97.2682	98.982	99.6874	97.3942
		2xSteam					4.10802	2.05586	0.872382	0.711823	1.66471
214	hospital	2x 121 steam	3M Aura 1862+	FFP2	2020-04-07	new	88.5007	94.4241	97.683	100	95.152	86
216	hospital	2x 121 steam	3M Aura 1862+	FFP2	2020-04-07	new	88.5007	94.4241	97.683	100	95.152	87
212	hospital	2x 121 steam	3M Aura 1862+	FFP2	2020-04-07	new	89.9061	95.2763	97.7273	99.7214	95.6578	97
211	hospital	2x 121 steam	3M Aura 1862+	FFP2	2020-04-07	new	90.0205	95.3522	97.8757	100	95.8121	100
213	hospital	2x 121 steam	3M Aura 1862+	FFP2	2020-04-07	new	91.6953	96.2892	98.2518	100	96.5591	107
215	hospital	2x 121 steam	3M Aura 1862+	FFP2	2020-04-07	new	91.6953	96.2892	98.2518	100	96.5591	108
81	Uni Hospital	2x 121 steam	3M Aura 1862+	FFP2	2020-03-27	new	95.1734	98.618	99.4787	100	98.3175	138
50	independent CSA	2x 121 steam	3M Aura 1862+	FFP2	2020-04-02	2xused	97.463	99.2683	99.6439	100	99.0938	148
							91.6194	96.2427	98.3244	99.9652	96.5379
		2xH202					3.20122	1.81823	0.798637	0.0984828	1.4562
191	hospital	2x H2O2 sterrad	3M Aura 1862+	FFP2	2020-04-03	new	39.8036	65.1829	82.3097	99.4465	71.6857	10
193	hospital	2x H2O2 sterrad	3M Aura 1862+	FFP2	2020-04-03	new	39.986	65.9591	83.3015	99.5924	72.2097	11
194	hospital	2x H2O2 sterrad	3M Aura 1862+	FFP2	2020-04-03	new	42.4469	67.9431	84.8305	100	73.8051	12
192	hospital	2x H2O2 sterrad	3M Aura 1862+	FFP2	2020-04-03	new	43.08	68.474	85.0708	99.0775	73.9256	13
							41.3291	66.8898	83.8781	99.5291	72.9065
		1xH202					1.67789	1.57043	1.30665	0.381456	1.1287
189	hospital	H2O2 sterrad	3M Aura 1862+	FFP2	2020-04-03	new	70.4973	85.5049	93.9165	99.7826	87.4253	14
190	hospital	H2O2 sterrad	3M Aura 1862+	FFP2	2020-04-03	new	76.0667	89.0085	95.4759	100	90.1378	15
187	hospital	H2O2 sterrad	3M Aura 1862+	FFP2	2020-04-03	new	90.4194	95.8866	98.2406	99.4104	95.9892	16
188	hospital	H2O2 sterrad	3M Aura 1862+	FFP2	2020-04-03	new	97.1834	99.1426	99.7181	99.6462	98.9226	17
321	Uni Hospital	H2O2 sterrad	3M Aura 1862+	FFP2	2020-03-22	new	98	99.5571	99.8	98.7568	99.0285	18
							86.4334	93.8199	97.4302	99.5192	94.3007
		1xSteam					12.5166	6.28107	2.63024	0.476916	5.27176
94	hospital	121 steam	kolmi OP-Air M51010 BL	FFP2	2020-03-27	new	16.376	46.1583	77.1118	100	59.9115	241
56	independent CSA	121 steam	kolmi OP-Air M51010 BL	FFP2	2020-03-25	new	8.01824	61.7727	84.7953	99.8866	63.6182	242
58	independent CSA	121 steam	kolmi OP-Air M51010 BL	FFP2	2020-03-25	new	21.9374	56.4188	78.8035	100	64.2899	243
55	independent CSA	121 steam	kolmi OP-Air M51010 BL	FFP2	2020-03-25	new	10.3785	63.9281	85.4982	99.8866	64.9229	244
59	independent CSA	121 steam	kolmi OP-Air M51010 BL	FFP2	2020-03-25	new	23.5823	59.2478	79.7589	100	65.6473	245
60	independent CSA	121 steam	kolmi OP-Air M51010 BL	FFP2	2020-03-25	new	20.7799	61.0559	82.301	100	66.0342	246
57	independent CSA	121 steam	kolmi OP-Air M51010 BL	FFP2	2020-03-25	new	25.8596	61.0417	81.8779	99.8866	67.1664	247
96	Uni Hospital	121 steam	kolmi OP-Air M51010 BL	FFP2	2020-03-27	new	14.6754	66.9735	88.2314	100	67.4701	248
61	independent CSA	121 steam	kolmi OP-Air M51010 BL	FFP2	2020-03-25	new	25.0388	63.2035	83.2462	100	67.8721	249
96	Uni Hospital	121 steam	kolmi OP-Air M51010S BL	FFP2	2020-03-28	new	25.1191	39.789	60.156	100	56.266	250
110	Uni Hospital	121 steam	kolmi OP-Air M51010S BL	FFP2	2020-03-29	new	28.375	42.9793	61.2414	98.1279	57.6809	251
111	Uni Hospital	121 steam	kolmi OP-Air M51010S BL	FFP2	2020-03-29	new	16.376	46.1583	77.1118	100	59.9115	252
62	independent CSA	121 steam	kolmi OP-Air M52010S WH	FFP2	2020-03-25	new	23.6881	60.5244	81.4889	100	66.4254	253
63	independent CSA	121 steam	kolmi OP-Air M52010S WH	FFP2	2020-03-25	new	24.688	61.7511	81.8438	99.8866	67.0424	254
398	hospital	121 steam	Kolmi Wit	FFP2	2020-04-15	new	33.7348	53.3711	71.9938	99.5098	64.6524	255
							21.2418	56.2916	78.364	99.8123	63.9274
		1xH202					6.8926	8.51648	8.16678	0.483127	3.71921
78	Uni Hospital	H2O2 sterrad	kolmi OP-Air M51010 BL	FFP2	2020-03-27	new	90.7233	97.249	98.9981	99.1817	96.538	39
95	Uni Hospital	H2O2 sterrad	kolmi OP-Air M51010 BL	FFP2	2020-03-27	new	90.0919	97.1687	99.0455	100	96.5765	40
79	Uni Hospital	H2O2 sterrad	kolmi OP-Air M51010 BL	FFP2	2020-03-27	new	89.8514	99.6687	98.6393	99.1817	96.8353	41
115	Uni Hospital	H2O2 sterrad	kolmi OP-Air M52010 WH	FFP2	2020-03-30	new	87.8314	95.1346	97.6035	99.7954	95.0912	42
119	Uni Hospital	H2O2 sterrad	kolmi OP-Air M52010 WH	FFP2	2020-03-30	new	87.8314	95.1346	97.6035	99.7954	95.0912	43
120	Uni Hospital	H2O2 sterrad	kolmi OP-Air M52010 WH	FFP2	2020-03-30	new	88.0926	94.7824	97.9835	100	95.2146	44
121	Uni Hospital	H2O2 sterrad	kolmi OP-Air M52010 WH	FFP2	2020-03-30	new	88.7267	95.057	98.0631	100	95.4617	45
116	Uni Hospital	H2O2 sterrad	kolmi OP-Air M52010 WH	FFP2	2020-03-30	new	90.8153	96.3699	98.3144	100	96.3749	46
114	Uni Hospital	H2O2 sterrad	kolmi OP-Air M52010 WH	FFP2	2020-03-30	new	91.2301	96.1983	98.8753	100	96.5759	47
118	Uni Hospital	H2O2 sterrad	kolmi OP-Air M52010 WH	FFP2	2020-03-30	new	91.2301	96.5183	98.5919	100	96.5851	48
117	Uni Hospital	H2O2 sterrad	kolmi OP-Air M52010 WH	FFP2	2020-03-30	new	91.4806	96.6822	98.4565	100	96.6548	49
							89.8095	96.3603	98.3795	99.814	96.0908
							1.43887	1.40489	0.515359	0.322885	0.709257
