## Supplemental file 5 for "Sterilization of disposable face masks with respect to COVID-19 shortages; a nationwide field study including 19 sterilisation departments"

### Sheet: Sheet1
	particle counter	Solar 3100
	interface	particle chamber	www.misit.nl
	Flow	1cf/min	26 Liter/min @ 21 m/s
	measurement time	1 minute	author T.Horeman / JvDobbelsteen / D Robertson							Ordered from low to high
new masks total				particle size [mu]	particle size [mu]	particle size [mu]	particle size [mu]			0.3	0.5	1	5
Mask name	Mask type	Date	Number of Samples	0.3	0.5	1	5	mean		micron	micron	micron	micron	mean	FFP2
chinese white no brand FFP2	FFP2	2020-04-01	4	77.6889	89.1547	94.8077	99.8977	90.3873		1.18678	4.17939	9.21757	69.0968	23.3477	94	1
polish MB20 NRD	FFP2	2020-04-01	3	83.4298	94.6717	98.2615	99.3374	93.9251		3.01995	9.65541	17.6546	72.3449	29.8094	94	2
China Holmar SD1069	FFP2	2020-04-01	2	95.0141	98.8606	99.2725	100	98.2868		3.01995	10.0254	18.6774	77.587	30.0695	94	3
disposable face mask	K95-A/FFP2	2020-04-01	2	42.8313	73.839	91.1414	99.9639	76.9439		3.67768	10.0254	21.0885	78.8069	33.3693	94	4
white lable/unknown	FFP2	2020-04-01	2	5.37039	10.4628	17.6546	86.7901	30.0695		5.12812	10.4628	24.2031	81.4159	33.5271	94	5
GB2626-2006	FFP2 KN95	2020-04-01	2	78.9036	91.731	96.2166	99.9084	91.6899		5.24767	10.8288	26.0437	82.3971	33.5271	94	6
white label	FFP2 KN95	2020-04-01	2	23.9696	46.9775	71.8531	99.9225	60.6807		5.37039	18.6886	26.0437	83.871	38.7434	94	7
MoldexT model 8287	FFP2 KN95	2020-04-01	2	72.2087	89.8866	95.7856	99.9479	89.4572		5.64759	20.1437	33.1096	83.9286	39.2649	94	8
China KN95 FFP2	FFP2 KN96	2020-03-30	3	55.7717	81.4397	93.8849	99.9723	82.7671		8.3697	21.405	37.2038	86.7901	40.567	94	9
selfmade	selfmade OK doek/KN95	2020-03-30	3	37.2405	62.0162	81.2595	98.8314	69.8369		8.3697	22.6888	37.6522	87.2271	41.372	94	10
selfmade	OK doek/KN95	2020-03-30	2	34.5576	59.6639	80.6756	99.3287	68.5564		8.66797	24.3904	39.3748	90.0442	42.1296	94	11
China KN95 FFP2	chinees EN149 2001 FFP2	2020-03-30	2	45.0634	64.1474	82.9417	99.557	72.9274		9.15167	24.3904	41.2877	90.5172	44.3328	94	12
China GB2626-2006 KN96 FFP2	chinees EN149 2001 FFP2	2020-03-30	2	20.4249	36.7427	64.0371	99.8101	55.2537		9.94182	26.5548	43.7072	91.0367	44.5192	94	13
YUBAY	KN95 FFP2	2020-03-30	3	84.9036	93.923	98.1944	100	94.2552		11.063	26.5548	44.2354	91.6667	44.5192	94	14
GROS	KN95	2020-03-30	3	90.0823	95.0571	97.9072	99.8948	95.7354		11.7389	27.7953	44.677	91.6667	45.0248	94	15
DONG GUAN Wei sheng medical tech	ZF KN95 ffp2	2020-03-30	3	53.374	80.7149	93.3736	99.6567	81.7798		11.7389	28.2062	44.677	91.6667	45.8517	94	16
Shengzhen Tian Hai Test Tech	KN95 ffp2	2020-03-30	2	42.9761	72.339	90.2601	99.961	76.3841		11.7653	28.9122	44.8502	91.9403	46.3701	94	17
GB2626-2006	KN95	2020-03-31	4	67.1485	82.2905	91.9119	99.9563	85.3268		12.6918	29.2767	46.0785	92.0157	46.438	94	18
arun KN95 FFP2	KN95 ffp2	2020-03-31	3	79.1129	86.7148	93.0876	99.9145	89.7075		13.0253	30.245	46.335	92.5962	46.4385	94	19
chirurgisch mondmasker china	KN95	2020-03-31	3	79.3797	90.0934	96.2085	99.9281	91.4024		13.3013	30.3579	46.449	92.7289	46.4385	94	20
unknown china	KN95	2020-03-31	3	83.0502	93.7133	97.9843	99.9065	93.6636		13.3912	30.3719	47.0863	93.2584	46.7611	94	21
Honeywell 5209 FFP2 NRD D	FFP2	2020-03-31	2	87.6343	92.0358	95.2036	99.1242	93.4995		14.9067	30.7341	47.4503	93.7003	47.5367	94	22
M-safe 4210 FFP2 NR D	FFP2	2020-03-31	2	97.5981	98.7129	98.6499	99.6417	98.6507		14.9759	31.0829	47.4919	93.75	47.5751	94	23
GB2626-2006 Putian Jinlilias clowthing weaving FFP2	FFP2	2020-03-31	2	45.5993	68.1095	85.9931	99.9036	74.9014		15.2754	32.1328	48.8418	93.8202	48.3279	94	24
mix and match N95 10 FFP2	FFP2	2020-03-31	2	34.6865	59.7228	80.9208	99.465	68.6988		15.5122	33.0425	49.4241	94.7257	48.3579	94	25
AB Mund-Nasen N93 FFP2	FFP2	2020-03-31	2	9.15167	18.6886	37.2038	92.0157	39.2649		15.6632	33.404	50.6719	94.7718	48.6095	94	26
Deltaplus brazil PFF2 (2)	PFF2	2020-03-31	1	90.7286	96.5353	99.0591	100	96.5808		16.8731	33.4508	51.2516	94.8387	48.7223	94	27
Sayro PFF2-S CA	FFP2	2020-03-31	1	81.5567	89.3723	95.7392	99.8897	91.6395		17.1137	33.4508	51.2516	94.9324	49.0216	94	28
Romed	FFP2	2020-03-31	1	59.1849	76.5222	89.6329	100	81.335		17.5647	34.7269	51.5123	94.9664	49.2012	94	29
Spectrum MX-2005	FFP2	2020-03-31	2	96.5634	97.3579	98.1657	99.8318	97.9797		17.5647	34.9501	51.5123	95.0196	49.6327	94	30
Chinees hartje logoGB2626-2006 FFP2	FFP2	2020-03-31	2	84.8987	92.7238	97.2568	100	93.7198		17.7019	35.0743	52.2235	95.0196	50.4402	94	31
noname china KN95 GB2626-2006	KN95	2020-03-31	2	82.0787	90.6948	96.5032	99.6582	92.2337		17.8115	35.2984	52.256	95.1754	50.5287	94	32
MH Monarc heathcare GB2626-2006	KN95	2020-03-31	2	18.5111	34.7269	56.7422	98.7694	52.1874		18.5111	35.4872	52.2601	95.7613	50.5287	94	33
9591 gb2626-2006	FFP2	2020-03-31	2	96.9957	98.4685	99.305	100	98.6923		18.756	35.5577	52.2601	95.9714	51.381	94	34
love surprise	FFP2	2020-03-31	2	15.2754	28.2062	43.7072	96.2181	45.8517		18.854	36.7427	52.7238	96.0425	52.1874	94	35
lianyou9501	FFP2	2020-03-31	2	95.4357	98.4296	99.4915	100	98.3392		19.7507	37.753	53.1853	96.0516	52.2734	94	36
Chicare GB2626-2006	FFP2	2020-04-01	3	68.6866	82.4519	90.0008	98.899	85.0096		19.7811	39.7987	54.7043	96.0829	54.6744	94	37
white label KN95 FFP2	FFP2	2020-04-01	2	70.9373	83.2264	91.3796	100	86.3858		20.4249	41.3496	56.0579	96.0848	54.7032	94	38
GB2626-2006 KN95 FFP2 NR D	FFP2	2020-04-01	3	91.1017	96.2347	98.4273	99.8447	96.4021		21.2686	41.9606	56.7422	96.1534	55.2537	94	39
ZF mark GB2626-2006 KN95 FFP2	FFP2	2020-04-01	1	60.4182	87.6406	95.1774	97.9899	85.3065		21.7164	42.0492	57.1284	96.2181	55.9435	94	40
white label	FFP2	2020-04-01	2	91.3544	95.3392	97.7193	99.9175	96.0826		21.8247	42.6147	57.9521	96.2453	56.3961	94	41
Chirurgisch mondmasker special fit	FFP2	2020-04-01	1	66.8715	98.1708	92.2823	100	89.3311		21.9417	44.5213	60.5003	96.2514	56.3961	94	42
Chinees Ivrou	FFP2	2020-04-01	2	99.515	99.8111	99.9009	99.2658	99.6232		22.5476	44.7874	60.5718	96.3124	56.832	94	43
Fox med	FFP2	2020-04-01	3	85.9836	94.0957	97.6799	96.1534	93.4781		22.8751	44.7874	60.7475	96.4	56.8856	94	44
COKO KN95	FFP2	2020-04-03	1	77.5718	92.0945	97.2156	100	91.7205		23.34	44.9166	60.8594	96.4151	57.2914	94	45
Holland House fashion No label	FFP2	2020-04-03	1	53.1792	77.3846	90.5312	100	80.2738		23.9696	45.964	60.8594	96.4791	57.5264	94	46
JSP Martcare 1020A FFP2 CE 0086	FFP2	2020-04-03	3	83.629	91.3399	94.8704	97.9524	91.9479		24.2999	46.0041	61.2989	96.5625	57.7523	94	47
White label KN95 Cup	FFP2	2020-04-03	2	82.9646	93.2863	97.0585	99.362	93.1679		24.9156	46.0041	61.9698	96.7324	58.6224	94	48
Mask FFP2 KN95	FFP2 & N95	2020-04-03	2	79.8566	92.9908	97.7765	99.8869	92.6277		25.1459	46.2739	63.5583	96.7606	58.9772	94	49
Mask FFP2 KN95	FFP2 & N95	2020-04-03	2	37.4771	65.5574	82.4046	99.7364	71.2939		25.3059	46.7884	63.8477	96.8007	58.9772	94	50
Lian You 9501 KN 95	KN 95	2020-04-03	1	96.8011	99.2912	99.8326	99.933	98.9645		25.9423	46.9775	64.0371	96.8137	59.1169	94	51
Naisian 1981 KN 95	KN 95	2020-04-03	2	89.9625	96.2902	98.6292	99.7197	96.1504		26.5057	47.7991	64.8246	96.8711	59.9705	94	52
BESTG 8295 KN95	KN95	2020-04-03	2	94.6637	97.0606	98.1362	99.7664	97.4067		27.0541	49.3565	65.408	96.8711	59.9939	94	53
Health ZK601 KN	KN 95	2020-04-03	2	95.5443	98.7152	99.6306	99.1262	98.2541		27.0541	49.4454	66.1571	97.1681	60.1519	94	54
FOX FFP2	FFP2	2020-04-03	2	85.7148	94.9783	98.3266	99.3032	94.5807		27.1686	49.724	66.4303	97.2356	60.6807	94	55
mask (Blue)	FFP2	2020-04-03	1	74.3609	88.9989	95.7303	99.713	89.7008		27.1751	50.1799	66.9606	97.2705	60.8224	94	56
Unbranded white cup	KN95	2020-04-03	2	97.4022	99.408	99.8469	99.5025	99.0399		27.2581	50.537	67.2873	97.2705	61.6098	94	57
Unknown PM2.5 KN 95	FFP2	2020-04-03	2	40.4058	64.2257	81.1418	99.0493	71.2056		27.7989	51.1993	67.4872	97.2803	61.6426	94	58
Jeliton KN95	FFP2	2020-04-03	2	87.5564	95.394	98.1246	99.3739	95.1122		28.0901	51.4958	67.4917	97.6038	62.1765	94	59
No Marking	FFP2	2020-04-03	2	32.1321	59.109	79.3115	100	67.6381		28.3755	52.0887	67.6386	97.8261	62.2796	94	60
Unmarked	KN 95	2020-04-03	3	56.375	81.5419	93.2126	99.4067	82.6341		30.4388	52.4434	67.718	97.8589	62.417	94	61
3M Aura 9322+ CE 2797	FFP2	2020-04-03	1	99.0087	99.707	99.8749	99.2424	99.4583		31.2356	52.6647	68.5794	97.9524	62.4806	94	62
Puffin II a	FFP2	2020-04-03	2	75.6162	92.3611	97.5183	99.1203	91.154		31.6514	52.9758	69.5066	97.9646	62.5436	94	63
Puffin II b	FFP2	2020-04-03	2	92.3316	97.1089	99.0384	99.7412	97.055		31.7502	53.6516	69.5517	97.9825	63.0258	94	64
Bei Bei Safety B702 FFP2 CE0194 (new)	FFP2	2020-04-03	1	95.0686	97.6641	98.6867	98.986	97.6014		31.8978	53.8923	70.0719	97.9899	63.1097	94	65
KN95 Mask 20200326 EN149	FFP2	2020-04-03	2	30.4388	49.724	69.5517	99.4037	62.2796		31.9668	54.208	70.3399	98.0072	63.9569	94	66
Lanshiorm KN96	FFP2	2020-04-03	1	97.0284	98.8319	99.3064	99.5308	98.6744		32.1321	55.1833	71.7129	98.03	64.1495	94	67
S. Sango XG2020	FFP2	2020-04-03	1	70.3542	84.8334	93.7783	99.1813	87.0368		32.5899	55.6962	71.8531	98.0438	64.6817	94	68
Zhongshan Guangyuan Medical Instruments Tech	FFP2	2020-04-03	2	57.0063	72.6796	83.9171	99.8798	78.3707		32.6828	56.6044	71.9224	98.1579	65.5918	94	69
Aszorb	FFP2	2020-04-06	2	94.309	96.8542	98.0832	99.7826	97.2573		32.7521	56.6373	72.2965	98.2301	65.7271	94	70
Jinlilaisi	FFP2	2020-04-06	2	22.8751	44.9166	67.2873	99.4106	58.6224		32.7521	56.6875	73.2405	98.2428	65.7444	94	71
FOX Med FFP2	FFP2	2020-04-06	2	83.3135	93.272	96.4591	82.3971	88.8604		32.9924	57.383	73.2963	98.3005	65.859	94	72
Vision Textiles	FFP2	2020-04-06	1	46.5597	80.024	92.39	97.9825	79.239		33.0413	58.2271	73.385	98.3463	65.8969	94	73
Vision Textiles 3 layer surgical mask	FFP2	2020-04-06	2	58.9727	82.4143	93.258	98.9521	83.3993		33.7958	58.9453	74.02	98.3471	65.946	94	74
Qingdao Weida	FFP2	2020-04-06	2	84.3005	93.8345	97.7399	96.7606	93.1589		34.2594	59.109	74.7743	98.3525	66.1498	94	75
Caritol	FFP2	2020-04-06	2	91.227	96.6368	98.8611	99.9237	96.6621		34.5576	59.1763	75.3987	98.3621	66.6094	94	76
Morntrip	FFP2	2020-04-06	2	74.8036	88.7732	95.6941	99.9037	89.7936		34.6865	59.5996	75.5404	98.3658	66.7661	94	77
FILL IN MASK INFO	FFP2	2020-04-06	1	38.564	74.5564	90.0567	94.7257	74.4757		35.4665	59.6009	75.7865	98.4496	67.2157	94	78
GCPC	FFP2	2020-04-06	2	93.569	96.999	98.6017	99.6972	97.2167		35.5701	59.6334	75.8593	98.4669	67.2157	94	79
Zheijang	FFP2	2020-04-06	2	90.6255	96.8002	99.0728	99.8756	96.5935		36.0942	59.6334	76.3708	98.5185	67.4789	94	80
Prime Asia EN14683 Type 2	FFP2	2020-04-06	2	56.9494	81.7884	91.7688	99.8977	82.601		36.3247	59.6639	76.3708	98.5314	67.5543	94	81
Prime Asia EN14683 Type 1	FFP2	2020-04-06	1	55.5427	78.3481	90.1332	96.0848	80.0272		36.6523	59.7228	76.7574	98.5694	67.6381	94	82
Prime Asia EN14683 Type 2R	FFP2	2020-04-06	1	65.2153	82.2001	92.6282	100	85.0109		37.0534	59.9452	76.8829	98.5694	67.8263	94	83
Prime Asia YY/T 0969 single use	FFP2	2020-04-06	2	21.9417	54.208	77.7569	95.7613	62.417		37.0534	60.4775	76.8829	98.5724	68.4705	94	84
Vercom KN95 FFP2	FFP2	2020-04-06	2	85.4718	94.6686	98.2154	99.8047	94.5401		37.2405	60.7687	76.9815	98.5736	68.5564	94	85
Shuter Life CE Medical Mask	FFP2	2020-04-06	2	63.2972	84.1557	94.2644	99.8971	85.4036		37.4771	61.9246	77.1843	98.587	68.633	94	86
San Bang 9051A	FFP2	2020-04-07	2	87.7964	94.6023	97.7146	99.8315	94.9862		37.7267	61.9246	77.2796	98.6223	68.633	94	87
Unknown	FFP2	2020-04-07	2	83.0493	85.4556	94.2068	99.9478	90.6649		38.564	62.0162	77.3195	98.6247	68.6603	94	88
Unknown (no. 3)	FFP2	2020-04-07	1	84.7396	94.6051	98.3695	99.8761	94.3976		40.2845	62.1424	77.5728	98.6254	68.6988	94	89
San Bang 9300A (no. 4)	FFP2	2020-04-07	1	84.7653	93.513	97.7142	100	93.9981		40.4058	62.8804	77.6096	98.6737	68.7781	94	90
GB2 626-2006	FFP2	2020-04-06	2	68.9211	84.2094	91.9389	99.7327	86.2005		41.042	63.0025	77.7416	98.7079	69.8369	94	91
Unknown surgical mask	FFP2	2020-04-06	2	15.6632	28.9122	46.449	99.1224	47.5367		41.6421	63.9162	77.7569	98.75	69.9822	94	92
SH2920V	FFP2	2020-04-07	2	93.0383	97.8577	99.2848	98.0438	97.0562		42.5116	64.1474	78.4625	98.7515	70.0963	94	93
SW1016	FFP2	2020-04-07	2	79.9368	90.3006	75.5404	98.3005	86.0196		42.7088	64.2257	78.5257	98.7694	70.7668	94	94
Unknown FFP2	FFP2	2020-04-07	2	18.854	39.7987	60.7475	99.2976	54.6744		42.7489	64.6356	78.5323	98.7803	71.2056	94	95
Unknown FFP2	FFP2	2020-04-07	2	77.7181	89.1866	95.2141	99.6247	90.4359		42.8313	64.7624	79.3115	98.7841	71.2939	94	96
KN95 mask	FFP2	2020-04-07	2	32.5899	49.4454	66.9606	99.7099	62.1765		42.9761	64.8744	79.3863	98.8304	72.4263	94	97
Huate GB2626	FFP2	2020-04-07	2	94.85	98.0557	99.2025	99.9106	98.0047		42.9989	64.926	79.4323	98.8314	72.6465	94	98
SW1015	FFP2	2020-04-07	2	94.5346	97.8478	98.3233	77.587	92.0732		42.9989	64.9688	79.5214	98.8399	72.6997	94	99
Unknown KN95	FFP2	2020-04-07	2	27.7989	46.7884	66.4303	99.59	60.1519		43.0091	65.5574	80.6756	98.8462	72.8034	94	100
a.o.hope MT2010-4-2	FFP2	2020-04-07	2	84.7221	93.8502	97.7832	99.5642	93.9799		44.4617	66.3493	80.9208	98.8722	72.8157	94	101
RX Safety Products RX-DM-N2	FFP2	2020-04-07	2	88.2537	92.5329	94.7337	99.1905	93.6777		44.4984	66.623	81.0711	98.8764	72.9274	94	102
Popal KN95	FFP2	2020-04-07	2	90.3491	96.3142	98.5854	99.9704	96.3048		45.0634	66.6415	81.1418	98.899	73.0182	94	103
Unknown KN95 mask (witte band)	FFP2	2020-04-07	2	44.4617	64.9688	81.4742	99.8939	72.6997		45.5334	67.7175	81.2595	98.9392	73.0654	94	104
Unknown KN95 mask (grijze band)	FFP2	2020-04-07	2	49.9092	71.2784	85.3227	99.2203	76.4327		45.5993	68.1095	81.4742	98.9521	73.5708	94	105
Uvex silv-Air 5220+ (ongebruikt, ongesteriliseerd)	FFP2	2020-04-07	1	98.0828	99.2516	99.612	100	99.2366		45.922	68.5016	81.5531	98.955	73.9892	94	106
Unknown KN95 mask	FFP2	2020-04-08	2	25.1459	42.6147	60.5003	99.2815	56.8856		46.0044	69.2145	81.6896	98.986	74.1629	94	107
Safe 10204	FFP2	2020-04-08	2	81.8214	93.0127	97.2326	99.6413	92.927		46.1703	70.9669	81.8349	99	74.4757	94	108
Ueacon KN95 B	FFP2	2020-04-08	2	11.063	45.964	72.2965	99.8422	57.2914		46.1957	71.058	82.0076	99.0044	74.6519	94	109
Ueacon KN95 C	FFP2	2020-04-08	2	64.3574	83.2617	92.3758	98.4669	84.6155		46.4779	71.0705	82.0668	99.0272	74.9014	94	110
Chengheng	FFP2	2020-04-08	2	63.0509	81.615	89.7818	96.7324	82.795		46.5597	71.1606	82.4046	99.0493	75.0777	94	111
Maco Pharma ZZM002 (14.60, 10.60, 12.60 en 8.60 resp)	FFP2 and FFP3	2020-04-09	4	85.8658	95.8091	98.6333	99.7466	95.0137		46.9	71.2784	82.5034	99.0566	75.7604	94	112
Unknown KN95 mask	FFP2	2020-04-09	2	93.3144	97.0959	98.8154	99.9609	97.2967		47.2847	71.7997	82.5155	99.0698	75.7667	94	113
My-T-Gear 302	FFP2	2020-04-07	2	88.0171	92.5425	94.6811	98.9392	93.545		47.5196	71.9818	82.5248	99.0964	76.1734	94	114
Naqing Keji GB/T32610-2016 (N95)	FFP2	2020-04-09	2	92.3796	98.5468	99.2372	99.9697	97.5333		48.4423	72.0718	82.5248	99.1203	76.3841	94	115
Unknown KN95 mask	FFP2	2020-04-09	2	56.3097	72.6928	83.371	99.8271	78.0501		48.4423	72.1126	82.5636	99.1212	76.4327	94	116
Celab	FFP2	2020-04-09	2	46.0044	77.6741	90.2673	94.7718	77.1794		48.5958	72.2766	82.6186	99.1224	76.511	94	117
Antarctica (no. 2)	FFP2	2020-04-09	2	94.3648	97.5659	98.899	99.3094	97.5348		49.596	72.316	82.789	99.1242	76.7609	94	118
ESoundMed (no. 1)	FFP2	2020-04-09	2	96.2173	98.4956	99.3162	99.5775	98.4016		49.9092	72.339	82.9018	99.1262	76.8012	94	119
Mukden i tanggin (no. 3)	FFP2	2020-04-09	2	85.9284	94.5018	98.1209	100	94.6378		50.1242	72.5955	82.9397	99.1304	76.818	94	120
Boldair AUU MP300V(SL)	FFP3	2020-04-09	2	99.3579	99.7302	99.8125	98.955	99.4639		50.1455	72.6732	82.9417	99.1422	76.8907	94	121
Unknown FFP2 mask	FFP2	2020-04-09	2	90.7165	97.2448	99.2161	99.7669	96.7361		51.1861	72.6796	82.9785	99.1453	76.9439	94	122
Unknown KN95 mask	FFP2	2020-04-07	2	84.8588	95.0335	98.4509	99.8638	94.5518		51.2783	72.6928	83.0623	99.163	77.1102	94	123
Caisen N95 mask	FFP2	2020-04-07	2	88.4107	95.0448	97.9888	99.8724	95.3292		51.5452	72.7942	83.104	99.1667	77.1794	94	124
Zhongsshan Xinmeite Household Tech Co Ltd (Royal Goddes)	No certicifation	2020-04-07	2	71.5281	86.8468	94.5743	99.8775	88.2067		52.0842	73.1087	83.2792	99.1667	77.2336	94	125
Nuokang Medical KN95	FFP2	2020-04-10	2	95.2029	98.1099	99.219	99.9261	98.1145		52.2081	73.2299	83.3371	99.168	77.3841	94	126
Putian Jinlilais Clothing Weaving Co KN95	FFP2	2020-04-10	2	32.7521	59.6334	76.8829	99.5945	67.2157		52.2221	73.5414	83.371	99.1813	77.515	94	127
Unknown KN95 Mask	FFP2	2020-04-10	1	32.7521	59.6334	76.8829	99.5945	67.2157		52.4024	73.839	83.5935	99.1834	77.5569	94	128
Gangshi KN95	FFP2	2020-04-10	2	94.8308	98.5742	99.4295	99.9332	98.1919		52.662	73.874	83.7177	99.1834	77.5734	94	129
Unknown KN95 Mask (groene letters)	FFP2	2020-04-10	1	70.934	85.9374	93.9266	99.6787	87.6192		52.7303	73.9854	83.8417	99.1905	77.7951	94	130
Unknown KN95 Mask	FFP2	2020-04-10	1	31.8978	55.1833	75.3987	99.8875	65.5918		53.0584	74.0681	83.8755	99.2	77.9024	94	131
KN95 CE0194	FFP2	2020-04-10	1	42.7489	74.1059	89.1891	100	76.511		53.1792	74.1059	83.9171	99.2203	77.9705	94	132
Gangshi KN95	FFP2	2020-04-10	1	95.9527	98.7305	99.4355	100	98.5297		53.2675	74.3123	84.0798	99.2424	77.9776	94	133
Nuokang Medical KN95	FFP2	2020-04-10	1	97.1614	99.0447	99.6531	99.8925	98.9379		53.3151	74.3123	84.2012	99.2509	78.0501	94	134
Weihui 9801 GB2626-2006 KN95	FFP2	2020-04-10	1	40.2845	75.2699	92.0303	99.6872	76.818		53.331	74.4914	84.4108	99.2629	78.0525	94	135
Daylead KN95 FFP2	FFP2	2020-04-10	2	93.0931	97.9825	99.4386	99.163	97.4193		53.374	74.495	84.4849	99.2632	78.2019	94	136
EN149-2001+A1.2009	FFP2	2020-04-13	2	79.2514	91.9069	97.1136	99.9495	92.0554		53.4267	74.5017	85.1677	99.2658	78.2863	94	137
Dazang Medical	KN95	2020-04-12	2	79.714	91.2921	96.4952	99.9299	91.8578		54.8155	74.5564	85.3227	99.274	78.3707	94	138
Protective Mask, groene verpakking FFP2	FFP2	2020-04-12	2	66.0875	89.2017	96.074	99.537	87.7251		54.9184	75.0695	85.4556	99.2815	78.4522	94	139
RYZUR	No certicifation	2020-04-12	2	98.2622	98.8068	99.2204	99.8748	99.041		55.0116	75.2699	85.8824	99.2976	78.5799	94	140
JINJIANG - grijs -	No certicifation	2020-04-07	2	96.2953	98.5875	99.4117	99.9724	98.5667		55.5427	75.3745	85.9931	99.3032	78.6407	94	141
Anteo KN 95 Tiffany FFP2	FFP2	2020-04-12	2	93.2903	96.8136	98.4709	99.3907	96.9914		55.5649	75.4352	86.0106	99.3094	78.6473	94	142
								#DIV/0!		55.6005	75.651	86.1301	99.3162	78.808	94	143
GB2626-2006 KN95 Unknown	FFP2/KN95	2020-04-07	2	90.1082	81.5495	98.0375	100	92.4238		55.7717	75.651	86.1855	99.3195	79.113	94	144
BVD logo GB2626-2006 KN95 Unknown	FFP2/KN95	2020-04-14	1	92.1745	96.9374	98.8093	99.8621	96.9458		56.0674	75.727	86.1893	99.3195	79.1324	94	145
IMG Europe FFP2	FFP2	2020-04-14	1	86.0619	92.6795	95.8788	99.4832	93.5258		56.3097	75.871	86.278	99.326	79.239	94	146
huisimei gb2626-2006	kn95	2020-04-14	1	78.4404	89.106	95.2062	99.4832	90.5589		56.375	75.9062	86.473	99.3287	79.2523	94	147
China No logo no brand		2020-04-15	1	63.0847	80.9589	91.1359	99.1667	83.5866		56.5118	76.0687	86.6703	99.3298	79.2895	94	148
China KN 95		2020-04-15	1	96.3368	98.3932	98.9547	99.1667	98.2128		56.7114	76.1295	86.7033	99.3333	79.5118	94	149
chineese unknown KN95	FFP2	2020-04-16	2	32.9924	59.6009	77.7416	99.8821	67.5543		56.8532	76.4091	87.1532	99.3351	79.7177	94	150
chineese unknown KN95	FFP2	2020-04-16	2	26.5057	49.3565	67.718	99.7093	60.8224		56.9398	76.5222	87.5843	99.3374	79.8052	94	151
chineese unknown KN95	FFP2	2020-04-16	2	86.0563	91.999	94.6141	99.7455	93.1037		56.9494	76.5964	88.0031	99.3443	79.893	94	152
Staal 1: Baltisse (Kangmin - (K)N95)	FFP2	2020-04-16	1	92.7076	96.939	98.4842	99.1304	96.8153		57.0063	76.8518	88.0031	99.3556	79.9524	94	153
Staal 2: Overheid (Industrias saver S.A. - N95 - Life 1095-2)	FFP2	2020-04-16	1	94.2041	97.2579	98.1384	100	97.4001		57.1729	77.2266	88.1019	99.3567	79.9524	94	154
Staal 3: Leger van Aarschot (Particulate Respirator - KN95)	FFP2	2020-04-16	1	89.5451	95.4657	97.81	100	95.7052		57.3198	77.3846	88.1293	99.362	80.0272	94	155
Staal 4: Vokla - Made for MBI (KN95)	FFP2	2020-04-16	1	41.042	62.1424	77.3195	99.8815	70.0963		57.324	77.6301	88.1482	99.3739	80.1823	94	156
Staal 5: Fluvia (KN95)	FFP2	2020-04-16	1	88.2653	93.7286	96.0129	99.8217	94.4571		57.7208	77.6741	88.1487	99.375	80.2674	94	157
Staal 6: Dalian Wanli - Zhajian Allta Industry Co. LTD (KN95 - Respirtor 9591)	FFP2	2020-04-16	1	79.9657	90.0811	95.1713	100	91.3045		58.4521	77.8879	88.3703	99.3757	80.2738	94	158
Staal 7: Baltisse - Chenheng V9501 (KN95)	FFP2	2020-04-16	1	78.891	89.2619	94.5966	99.7921	90.6354		58.9411	77.9011	88.3703	99.3873	80.3679	94	159
Sample B 11 Oud	FFP2	2020-04-16	2	66.7866	82.6674	92.5667	99.7346	85.4389		58.9727	78.1551	88.4474	99.3907	80.7445	94	160
Sample A nr Nieuw	FFP2	2020-04-16	2	73.3409	87.4838	94.8838	99.8428	88.8878		59.123	78.3234	88.4925	99.4037	80.7855	94	161
Sample D	FFP2	2020-04-16	2	52.2221	75.4352	91.6332	99.9303	79.8052		59.1849	78.3304	88.5858	99.4067	80.8466	94	162
Sample C 11 Roud	FFP2	2020-04-16	1	63.6573	84.6264	92.9025	99.6622	85.2121		59.6996	78.3322	89.0377	99.41	81.2541	94	163
KN95 Mask	FFP2	2020-04-10	1	78.1279	91.9005	96.6369	99.9162	91.6454		59.7477	78.3481	89.0978	99.4106	81.335	94	164
Test 1		2020-04-16	1	86.482	93.5186	96.9777	100	94.2446		60.2419	78.4514	89.1891	99.4141	81.3477	94	165
Test 2		2020-04-16	1	82.3992	91.8193	24.2031	98.2301	74.1629		60.4182	78.5216	89.2215	99.4286	81.3498	94	166
Test 3		2020-04-16	1	96.56	99.0018	99.677	99.881	98.7799		60.5744	78.5522	89.3126	99.4302	81.6631	94	167
Staal 1: unknown KN95	FFP2	2020-04-16	1	87.8855	96.039	98.4859	99.8403	95.5627		61.1469	78.6089	89.3752	99.447	81.7461	94	168
Staal 2: unknown NK95	FFP2	2020-04-16	1	86.6509	95.1173	98.0027	100	94.9427		61.1716	78.6119	89.5407	99.4517	81.7798	94	169
Sample 1 (Fox Medical)	Chi II R	2020-04-16	1	52.0842	72.2766	83.104	99.5786	76.7609		61.5717	78.6119	89.5515	99.458	82.0908	94	170
Sample 1 (Fox Medical)	Chi II R	2020-04-16	1	46.1703	66.3493	78.5257	99.5408	72.6465		61.7166	78.6973	89.5623	99.465	82.1223	94	171
Sample 1 (Fox Medical)	Chi II R	2020-04-16	1	46.9	66.623	77.6096	98.5724	72.4263		61.8062	78.9648	89.573	99.4681	82.1223	94	172
Sample 2 (Firma Louter groen)	Chi II R	2020-04-16	1	51.1861	73.9854	84.4849	98.7841	77.1102		62.0258	79.1241	89.5838	99.4755	82.1586	94	173
Sample 2 (Firma Louter groen)	Chi II R	2020-04-16	1	52.4024	75.727	86.1855	99.4938	78.4522		62.0258	79.3672	89.5946	99.4781	82.301	94	174
chineese KN95	FFP2	2020-04-16	1	67.262	87.1896	94.2864	99.8519	87.1475		62.1486	80.024	89.6053	99.4832	82.3493	94	175
Sample 1 (Nuokang)	FFP II	2020-04-16	1	17.1137	33.0425	48.8418	99.5327	49.6327		62.2947	80.7149	89.6148	99.4832	82.5669	94	176
Sample 1 (Nuokang)	FFP II	2020-04-16	1	73.4246	83.9328	89.3126	100	86.6675		63.0509	80.7642	89.6161	99.4838	82.601	94	177
Sample 2 (Nuokang)	FFP II	2020-04-16	1	14.9067	29.2767	44.2354	98.6254	46.7611		63.0847	80.8325	89.6269	99.4845	82.6341	94	178
Sample 1 (Gangshi)	FFP II	2020-04-16	1	56.8532	74.5017	83.7177	99.5168	78.6473		63.2645	80.9565	89.6329	99.4938	82.7671	94	179
Sample 1 (Gangshi)	FFP II	2020-04-16	1	45.922	64.8744	83.8755	99.6115	73.5708		63.2972	80.9589	89.6377	99.5025	82.795	94	180
Sample 2 (Gangshi)	FFP II	2020-04-16	1	22.5476	32.1328	39.3748	96.2453	47.5751		63.5351	81.0188	89.7818	99.5033	83.0225	94	181
Virtue health 2020-1XG CE FFP2	FFP2/N95	2020-04-21	1	91.0002	96.5493	98.4428	99.1422	96.2836		63.606	81.1743	89.8335	99.5112	83.1531	94	182
Sure & MeMN001-1 CE N95	FFP2/N95	2020-04-21	1	25.9423	51.1993	70.0719	99.3567	61.6426		63.606	81.4397	90.0008	99.5164	83.2786	94	183
NAFY CEFFP2	FFP2	2020-04-21	1	55.5649	72.0718	82.9397	99.4838	77.515		63.6403	81.4946	90.0567	99.5168	83.3993	94	184
medicom 2092_WN FFP2 IIR	FFP2	2020-04-22	2	93.0412	97.9138	98.9929	99.8633	97.4528		63.6529	81.5419	90.1332	99.5308	83.5866	94	185
self made OR dress	FFP2	2020-04-22	1	59.123	59.9452	57.9521	90.0442	66.7661		63.6529	81.5495	90.2285	99.5327	83.6232	94	186
Face mask surgical green	FFP2	2020-04-22	1	65.3682	85.2978	94.9353	99.5844	86.2964		63.6573	81.615	90.2362	99.537	83.6665	94	187
Face mask surgical FOX med type IIR	FFP2	2020-04-22	1	51.2783	72.316	88.1019	98.5314	77.5569		64.064	81.7884	90.2595	99.5408	83.6784	94	188
1/FT	FFP2	2020-04-22	2	95.8821	98.4737	99.1446	99.7832	98.3209		64.3574	82.1363	90.2601	99.5465	83.7237	94	189
2/XL	FFP2	2020-04-22	2	27.1686	58.2271	77.2796	96.0516	64.6817		64.4388	82.1416	90.2673	99.5484	83.7923	94	190
3/HS - 1	FFP2	2020-04-22	2	46.1957	78.5216	92.0042	99.8081	79.1324		64.5295	82.197	90.2701	99.5512	83.966	94	191
3/HS - 2	FFP2	2020-04-22	2	46.4779	75.0695	88.1487	99.8401	77.3841		64.6903	82.2001	90.4153	99.557	84.2034	94	192
4/ZY	FFP2	2020-04-22	2	61.1716	80.7642	90.5779	99.5761	83.0225		64.7379	82.2131	90.5312	99.5592	84.4861	94	193
5/TY	FFP2	2020-04-22	2	68.7516	86.7628	94.2355	99.9375	87.4218		64.8118	82.2905	90.5779	99.5642	84.6155	94	194
6/MF-D	FFP2	2020-04-22	1	99.8569	99.6432	99.0549	98.7803	99.3338		64.8887	82.4143	90.7123	99.5652	85.0096	94	195
7/MF-P	FFP2	2020-04-22	1	96.792	93.7754	82.9018	72.3449	86.4535		65.1944	82.4519	90.7338	99.5667	85.0109	94	196
unknown	FFP3	2020-04-15	1	36.0942	56.6373	77.1843	100	67.4789		65.2153	82.6071	90.8386	99.5684	85.0142	94	197
KN95 C GB2626-2006	FFP2	2020-04-15	1	82.0318	95.5203	99.1511	100	94.1758		65.2274	82.6674	90.9453	99.5737	85.049	94	198
TYPE 2	KN95	2020-04-15	1	51.5452	76.4091	90.9453	99.9712	79.7177		65.2759	83.0827	91.1359	99.5761	85.0734	94	199
Mondmasker bol wit B	FFP2	2020-04-15	1	5.64759	27.7953	56.0579	96.2514	46.438		65.2759	83.2264	91.1414	99.5763	85.0951	94	200
, mondkapje wit	KN95	2020-04-15	1	11.7653	30.7341	50.6719	69.0968	40.567		65.3682	83.2617	91.2974	99.5775	85.1646	94	201
FluCare Premium Earloop FM	KN95	2020-04-15	1	59.6996	82.6071	93.0049	99.8575	83.7923		66.0875	83.3618	91.3796	99.5786	85.2121	94	202
FFP2 A Wit HUI YOU	KN95	2020-04-15	1	88.5177	95.7354	98.328	99.4302	95.5028		66.4302	83.3618	91.396	99.584	85.3065	94	203
FFP2 C Wit No Name	KN95	2020-04-15	1	96.1217	98.5671	99.4393	99.8575	98.4964		66.7866	83.9328	91.6153	99.5844	85.3099	94	204
9591 Wit PM2.5	KN95	2020-04-15	1	96.1089	98.6112	99.3855	99.8597	98.4913		66.8715	84.1557	91.6332	99.5868	85.3268	94	205
Lian You	KN95	2020-04-15	1	92.1667	97.1786	98.9426	99.729	97.0042		66.882	84.2094	91.7427	99.5868	85.4036	94	206
Love Surprise Wit	KN95	2020-04-15	1	5.24767	10.8288	21.0885	96.3124	33.3693		67.1485	84.2321	91.7427	99.59	85.4389	94	207
Dispo Medical KN 95 HL	KN95	2020-04-15	1	86.1049	93.5307	97.1545	100	94.1975		67.262	84.4083	91.7688	99.5945	85.9295	94	208
Dispo Medical FFP2 SAFE 10204	KN95	2020-04-15	1	98.1264	99.2283	99.5152	99.7658	99.1589		67.3519	84.4083	91.8313	99.5945	86.0196	94	209
Dispo Medical KN 95 Ultra Sonic	KN95	2020-04-15	1	88.9677	95.5603	98.0734	100	95.6503		67.7292	84.54	91.8313	99.5979	86.2005	94	210
KN 95 Vokia	KN95	2020-04-15	1	61.7166	76.5964	86.7033	100	81.2541		68.2106	84.6264	91.9119	99.6009	86.2964	94	211
health GB2626-2006 Zk601	KN95	2020-04-15	1	92.7576	95.9679	97.2122	98.3463	96.071		68.5627	84.7765	91.9389	99.6009	86.3083	94	212
GB2626-2006 KN 95 met groene rand	KN95	2020-04-15	1	62.2947	78.3234	88.5858	100	82.301		68.6866	84.8053	91.9981	99.6032	86.3118	94	213
SUP Air Wit 23305	KN95	2020-04-15	1	96.336	98.9397	99.5917	99.8532	98.6801		68.7516	84.8334	92.0042	99.6115	86.3118	94	214
3M 1861+	KN95	2020-04-15	1	81.2501	89.6566	94.8487	99.9266	91.4205		68.765	84.9386	92.0303	99.6144	86.3858	94	215
Halyard Kimberley PFRP2-62408	KN95	2020-04-15	1	98.5062	99.5772	99.8937	100	99.4943		68.8043	85.1065	92.2016	99.6247	86.4535	94	216
Blauw Chinese KN 95 0004-20200317	KN95	2020-04-15	1	88.7837	93.8618	96.7526	99.6032	94.7503		68.9211	85.2978	92.2823	99.6257	86.4887	94	217
Blauw AUMA COM Surgical Mask Sanjiau	KN95	2020-04-15	1	64.8118	80.9565	90.4153	99.6805	83.966		69.161	85.4556	92.3758	99.6259	86.4968	94	218
2-laags Membraan V2	KN95	2020-04-15	1	96.9764	99.0811	99.4145	99.7674	98.8099		69.9017	85.5648	92.39	99.6294	86.5353	94	219
KN95 FFP2 YX011LAJANZHI	KN95	2020-04-20	6	86.8541	94.1989	97.2816	99.9487	94.5708		69.9017	85.9374	92.5667	99.6324	86.5353	94	220
Dental Air Wit	KN95	2020-04-20	4	91.2041	97.7425	99.2242	99.9315	97.0256		70.3542	86.0954	92.5686	99.6383	86.6675	94	221
Aersmash Wit	KN95	2020-04-20	2	63.6403	81.0188	89.8335	100	83.6232		70.5442	86.1056	92.6201	99.6413	86.7258	94	222
SFG Face Mask N95 FFP2 2020KN95	KN95	2020-04-20	2	35.4665	56.6044	71.7129	100	65.946		70.7628	86.5739	92.6282	99.6417	86.7366	94	223
Freek Endtz SureTorq	KN95	2020-04-20	2	75.0586	87.5663	93.8766	99.5484	89.0125		70.934	86.6698	92.9025	99.6466	86.8788	94	224
AND MAGPIE	KN95	2020-04-20	2	85.3915	93.3976	97.0645	99.9402	93.9485		70.9373	86.7148	92.9116	99.6544	87.0273	94	225
3M VFlex 1802 CE2797	KN95	2020-04-22	3	88.6523	94.6065	96.9275	99.7914	94.9945		71.3394	86.7531	93.0049	99.6567	87.0368	94	226
KN95 Wit GB7626-2006	KN95	2020-04-22	2	8.3697	26.5548	52.2601	98.5694	46.4385		71.349	86.7628	93.0876	99.6582	87.1475	94	227
Asmtelring 100.000	KN95	2020-04-22	1	71.9659	91.5534	96.9616	100	90.1202		71.3936	86.8468	93.2126	99.6583	87.4218	94	228
Asmtelring Sungo	KN95	2020-04-22	1	79.5946	95.2578	98.3507	100	93.3008		71.5281	86.8629	93.258	99.6614	87.5924	94	229
Maco Pharma ZZM002EUKO912 FFP2	KN95	2020-04-22	2	95.9263	99.0021	99.5516	99.8909	98.5927		71.9244	86.9754	93.3736	99.6622	87.6192	94	230
Zhengzhou Ruipy	KN95	2020-04-22	2	42.9989	44.7874	51.2516	96.8711	58.9772		71.9659	86.9888	93.7783	99.6622	87.7251	94	231
Winkel Han	KN95	2020-04-22	2	11.7389	24.3904	44.677	97.2705	44.5192		71.9659	87.1896	93.8288	99.6667	87.8374	94	232
Groene doos KN95	KN95	2020-04-22	1	98.2958	99.2313	98.9288	94.9324	97.8471		72.0926	87.2355	93.8766	99.6689	87.9128	94	233
Bamboo	KN95	2020-04-22	1	65.2759	83.3618	91.7427	100	85.0951		72.2087	87.2355	93.8849	99.6711	87.9799	94	234
Nomad	KN95	2020-04-22	1	84.2947	94.3054	97.8812	100	94.1203		72.7631	87.4838	93.9266	99.6774	88.0275	94	235
RYZUR Groen masker	KN95	2020-04-22	1	98.6822	98.8567	97.3574	93.75	97.1616		73.2966	87.5663	94.0627	99.6787	88.2067	94	236
GLL D	KN95	2020-04-22	1	48.4423	75.651	88.3703	99.7466	78.0525		73.3409	87.6406	94.2068	99.6795	88.2556	94	237
KN95 Wit GB7626-2006	KN95	2020-04-22	2	8.3697	26.5548	52.2601	98.5694	46.4385		73.4246	88.14	94.2355	99.6795	88.6633	94	238
Asmtelring 100.000	KN95	2020-04-22	2	71.9659	91.5534	96.9616	100	90.1202		73.6227	88.2974	94.2644	99.6805	88.8604	94	239
Asmtelring Sungo	KN95	2020-04-22	2	79.5946	95.2578	98.3507	100	93.3008		74.3609	88.7732	94.2864	99.6805	88.8878	94	240
Maco Pharma ZZM002EUKO912 FFP2	KN95	2020-04-22	2	95.9263	99.0021	99.5516	99.8909	98.5927		74.4421	88.9989	94.4662	99.6872	89.0125	94	241
Zhengzhou Ruipy	KN95	2020-04-22	2	42.9989	44.7874	51.2516	96.8711	58.9772		74.6683	89.106	94.4662	99.6967	89.2217	94	242
Winkel Han	KN95	2020-04-22	2	11.7389	24.3904	44.677	97.2705	44.5192		74.8036	89.1547	94.5743	99.6972	89.3311	94	243
Groene doos KN95	KN95	2020-04-22	1	98.2958	99.2313	98.9288	96.0829	98.1347		75.0586	89.1866	94.5966	99.7003	89.4572	94	244
Willson 9004	KN95	2020-04-22	1	90.01	96.9413	98.6993	99.8157	96.3666		75.1678	89.2017	94.6141	99.7041	89.5829	94	245
Bamboo	KN95	2020-04-22	1	65.2759	83.3618	91.7427	99.8157	85.049		75.6162	89.2619	94.6811	99.7082	89.7008	94	246
Nomad	KN95	2020-04-22	1	84.2947	94.3054	97.8812	99.9539	94.1088		76.9713	89.3723	94.6813	99.7085	89.7075	94	247
RYZUR Groen masker	KN95	2020-04-22	1	98.6822	98.8567	97.3574	94.8387	97.4338		77.5718	89.5195	94.7337	99.7093	89.7936	94	248
GLL D	KN95	2020-04-22	1	48.4423	75.651	88.3703	99.447	77.9776		77.6889	89.6566	94.7498	99.7099	90.1202	94	249
Leishide PM2.5	KN95	2020-04-24	2	85.6376	93.1966	96.3282	99.873	93.7588		77.7181	89.8261	94.8077	99.7101	90.1202	94	250
Juyie surgical mask	KN95	2020-04-24	2	61.5717	77.8879	86.278	99.6614	81.3498		77.8356	89.8866	94.8487	99.7105	90.3873	94	251
Face mask KN95-A FFP2 NR	KN95	2020-04-24	2	72.7631	86.8629	92.5686	99.9154	88.0275		78.1279	90.0422	94.8704	99.713	90.4359	94	252
Halipo surgical mask 200c IIR	KN95	2020-04-24	2	57.7208	73.5414	81.8349	99.7105	78.2019		78.4404	90.0811	94.8838	99.7159	90.4699	94	253
Unifree surgical mask 100a IIR	KN95	2020-04-24	2	31.2356	64.6356	79.3863	98.6247	68.4705		78.891	90.0934	94.9003	99.7162	90.4999	94	254
Si Ji JIE 500Cz	KN95	2020-04-24	2	97.4332	99.4504	99.6201	99.8245	99.0821		78.9036	90.1762	94.9353	99.7191	90.5387	94	255
KIASHI FFP2 KN95	KN95	2020-04-24	2	14.9759	35.2984	52.2235	99.2629	50.4402		79.1129	90.2714	94.965	99.7197	90.5589	94	256
Ultrasonic CE FFP2 EN149	KN95	2020-04-24	2	87.0164	94.2697	96.8672	99.9071	94.5151		79.2514	90.3006	94.9721	99.7283	90.6204	94	257
Safety Armor Swam FFP2	KN95	2020-04-24	2	63.5351	78.3322	85.1677	99.9495	81.7461		79.3797	90.6948	95.0737	99.729	90.6354	94	258
Swam 2 Lei.SHI.DE	KN95	2020-04-24	2	63.2645	79.3672	86.1301	99.8728	82.1586		79.463	91.2921	95.1334	99.7327	90.6649	94	259
KN95 Respiratoir Zsen	KN95	2020-04-24	2	88.2668	95.2057	97.5896	99.8394	95.2254		79.5946	91.3399	95.1713	99.7346	90.9544	94	260
KN95 Varnax	KN95	2020-04-24	2	54.8155	74.0681	83.2792	99.7191	77.9705		79.5946	91.3847	95.1774	99.7359	91.0144	94	261
Weiban Mask KN95 (Cupola)	KN95	2020-04-24	2	55.6005	78.3304	87.5843	99.9563	80.3679		79.714	91.5283	95.2036	99.7364	91.154	94	262
daily respirator	KN95	2020-04-28	2	5.12812	20.1437	46.0785	97.1681	42.1296		79.8566	91.5534	95.2062	99.7402	91.2874	94	263
merk 1 JarRouf code ADC HV	KN95	2020-04-30	2	3.01995	10.0254	26.0437	95.0196	33.5271		79.9368	91.5534	95.2141	99.7412	91.3045	94	264
merk 2 KN95 merk petra ADC HV	KN95	2020-04-30	2	98.0954	99.3882	99.7498	100	99.3083		79.9657	91.731	95.2431	99.7455	91.3612	94	265
merk 3 KN95 Frank SH	KN95	2020-04-30	2	17.5647	33.4508	51.5123	99.5868	50.5287		80.1334	91.8193	95.3093	99.7466	91.4024	94	266
merk 4 KN95 Frank BL 9186073	KN95	2020-04-30	2	63.6529	74.3123	82.5248	99.3195	79.9524		80.6223	91.8845	95.3107	99.7466	91.4205	94	267
merk 5 Disp.BERNTH	KN95	2020-04-30	2	69.9017	84.4083	91.8313	100	86.5353		80.6685	91.9004	95.4376	99.7561	91.6395	94	268
merk 6 Disp.GRTJ	KN95	2020-04-30	2	37.0534	61.9246	76.3708	99.1834	68.633		81.2501	91.9005	95.5849	99.7597	91.6454	94	269
shinzen Horb Technology	KN95	2020-04-29	2	53.0584	70.9669	79.4323	99.584	75.7604		81.5567	91.9069	95.6003	99.7658	91.6899	94	270
city sparkling	KN95	2020-04-29	2	21.8247	51.4958	67.4872	99.168	59.9939		81.8214	91.9883	95.6941	99.7664	91.7205	94	271
Lian You hartje logo	KN95	2020-04-29	2	69.161	86.6698	94.965	99.5737	87.5924		81.8559	91.999	95.7303	99.7669	91.8578	94	272
RIPE	KN95	2020-04-29	2	93.5694	95.585	98.4632	99.7597	96.8443		81.9393	92.0358	95.7392	99.7674	91.9018	94	273
tomson newt FFP2	KN95	2020-04-29	2	24.9156	52.9758	75.8593	98.3525	63.0258		82.0318	92.0945	95.7856	99.7701	91.9479	94	274
SPRO medical FFP2	KN95	2020-04-29	2	97.0852	99.2494	99.6973	99.8142	98.9615		82.0787	92.102	95.8788	99.7701	92.0554	94	275
SPRO medical FFP2	KN95	2020-04-29	2	96.9161	99.3748	99.7932	99.9755	99.0149		82.2205	92.3611	95.8888	99.7788	92.0732	94	276
S.Sango (1) FFP2 CE2703	KN95	2020-04-29	2	56.9398	73.2299	83.3371	99.6383	78.2863		82.3448	92.4574	95.9959	99.7826	92.2337	94	277
Soliclean FFP2	KN95	2020-04-29	2	98.8046	99.4666	99.6126	99.8794	99.4408		82.3992	92.4578	96.0129	99.7832	92.2616	94	278
technotrading protective mask (3) FFP2	KN95	2020-04-29	2	57.1729	72.6732	82.0668	99.6967	77.9024		82.7283	92.4986	96.074	99.7834	92.3974	94	279
Gh kn95 (4) FFP2	KN95	2020-04-29	2	85.81	93.3686	96.4186	99.5667	93.791		82.8972	92.5329	96.144	99.7903	92.4238	94	280
soliclean (5) FFP2	KN95	2020-04-29	2	83.2834	92.7331	95.9959	99.7834	92.9489		82.9646	92.5425	96.2085	99.7914	92.5039	94	281
merk 1 JarRouf code ADC HV	KN95	2020-04-30	1	3.01995	10.0254	26.0437	95.0196	33.5271		83.0493	92.6795	96.2109	99.7921	92.564	94	282
merk 2 KN95 merk petra ADC HV	KN95	2020-04-30	1	98.0954	99.3882	99.7498	100	99.3083		83.0502	92.7238	96.2166	99.7967	92.6277	94	283
merk 3 KN95 Frank SH	KN95	2020-04-30	1	17.5647	33.4508	51.5123	99.5868	50.5287		83.2834	92.7331	96.2979	99.7976	92.6462	94	284
merk 4 KN95 Frank BL 9186073	KN95	2020-04-30	1	63.6529	74.3123	82.5248	99.3195	79.9524		83.3135	92.969	96.3282	99.7998	92.8306	94	285
merk 5 Disp.BERNTH	KN95	2020-04-30	1	69.9017	84.4083	91.8313	100	86.5353		83.4002	92.9908	96.4186	99.8047	92.927	94	286
merk 6 Disp.GRTJ	KN95	2020-04-30	1	37.0534	61.9246	76.3708	99.1834	68.633		83.4298	93.0127	96.4343	99.8047	92.9489	94	287
chinese KN95 FFP2	KN95	2020-04-30	2	8.66797	22.6888	37.6522	96.4791	41.372		83.4682	93.0425	96.4591	99.8081	93.1037	94	288
TH2210 chinese KN95 FFP2	KN95	2020-04-30	2	90.6985	96.1523	98.0461	99.87	96.1917		83.629	93.136	96.4808	99.8101	93.1589	94	289
konin med chinese KN95 FFP2	KN95	2020-04-30	2	86.2617	93.0425	95.3093	95.9714	92.6462		83.9491	93.1557	96.4952	99.8117	93.1679	94	290
J&C KN95 FACE mask FFP2 (J&C #1)	KN95	2020-04-30	2	98.6307	99.339	99.5881	99.966	99.381		84.0091	93.1648	96.5032	99.8142	93.2126	94	291
J&C KN95 protective mask FFP2 (J&C #2)	KN95	2020-04-30	2	56.0674	71.9818	82.6186	99.6257	77.5734		84.2754	93.1898	96.5181	99.8157	93.3008	94	292
Bowin Disp.protective mask (surgical)	KN95	2020-04-30	2	90.4536	97.5514	98.9844	99.326	96.5788		84.2947	93.1966	96.5471	99.8157	93.3008	94	293
Airtao AM02-KN95 RM	KN95	2020-04-30	2	95.6216	98.0825	98.8639	99.3556	97.9809		84.2947	93.2666	96.6348	99.8172	93.3934	94	294
divers	KN95	2020-04-30	2	47.2847	71.0705	83.5935	98.3621	75.0777		84.3005	93.272	96.6369	99.8217	93.4321	94	295
divers	KN95	2020-04-30	6	52.662	72.5955	82.789	99.5164	76.8907		84.714	93.2863	96.6391	99.8245	93.4781	94	296
divers	KN95	2020-04-30	10	48.5958	66.6415	77.5728	99.4517	73.0654		84.7217	93.3686	96.6864	99.8252	93.4995	94	297
Medline, None24508, FFP2 NR-EN149	KN95	2020-05-01	2	94.958	97.8741	99.0481	99.9794	97.9649		84.7221	93.3829	96.7006	99.8271	93.5258	94	298
Moldex, 3255, FFP3 NR D-EN149:2001 CE0121	KN95	2020-05-01	2	68.5627	85.1065	91.2974	98.7515	85.9295		84.7396	93.3859	96.7242	99.8315	93.545	94	299
KN95 mask LMX-520	KN95	2020-05-01	2	13.0253	31.0829	53.1853	99.5112	49.2012		84.7653	93.3976	96.7526	99.8318	93.6287	94	300
DR core+ GB2626-2006 KN95 model 9550	KN95	2020-05-01	2	85.9101	93.1898	96.6391	99.9266	93.9164		84.8588	93.513	96.7759	99.8331	93.6445	94	301
Health GB2626-2006 ZK601 KN95	KN95	2020-05-01	2	96.4185	97.1404	97.5519	99.0044	97.5288		84.8987	93.5186	96.7932	99.8394	93.6636	94	302
Standard GB2626-2006	KN95	2020-05-01	2	94.3743	97.4868	98.5833	99.8963	97.5852		84.9036	93.5307	96.8672	99.8401	93.6777	94	303
KN95 CE:EN149: 2001+A1 : 2009	KN95	2020-05-01	2	64.5295	80.8325	89.3752	99.9286	83.6665		84.9476	93.7133	96.9275	99.8403	93.7198	94	304
Disposable face mask 3ply type II	KN95	2020-05-01	2	33.7958	52.4434	67.4917	98.7079	63.1097		85.3915	93.7286	96.9616	99.8408	93.7588	94	305
Sandel FFP2 NR - 95002 EN149:2001 + A1 :2009 CE0086	KN95	2020-05-01	2	91.739	96.8183	98.6538	100	96.8028		85.4059	93.7754	96.9616	99.8422	93.791	94	306
Sandel FFP2 NR - 95002 EN149:2001 + A1 :2009 CE0086	KN95	2020-05-01	2	89.2071	95.7392	97.9877	99.9016	95.7089		85.4718	93.8002	96.9777	99.8428	93.8901	94	307
Meixin MX-2005 EN 149:2001+A1:2009 CE0086	KN95	2020-05-01	2	98.9405	99.6925	99.6461	96.0425	98.5804		85.6376	93.8345	97.0451	99.8447	93.9164	94	308
JSP Martcare 1020A FFP2 EN149:2001	KN95	2020-05-01	1	92.3865	96.5428	98.1828	98.3471	96.3648		85.7148	93.8502	97.0547	99.8484	93.9251	94	309
JSP Martcare 1020A FFP2 EN149:2001 (Mask 2)	KN95	2020-05-01	1	87.4586	94.1052	97.2023	100	94.6916		85.81	93.8618	97.0585	99.8484	93.9485	94	310
Meixin MX-2005 EN 149:2001+A1:2009 CE0086 (Mask 2)	KN95	2020-05-01	1	98.968	99.3489	99.3793	97.2803	98.7441		85.8658	93.923	97.0645	99.8519	93.9717	94	311
RYK 3D GB2626-2006	KN95	2020-05-01	2	96.016	99.658	99.7744	99.8661	98.8286		85.9101	94.0478	97.1136	99.8532	93.9799	94	312
MODEL HY001 Type HY-06.1	KN95	2020-05-01	2	64.6903	81.4946	90.8386	99.7903	84.2034		85.9284	94.0755	97.1545	99.8536	93.9981	94	313
Model HY001 Type HY-02	KN95	2020-05-01	2	56.7114	76.1295	88.1482	99.7402	80.1823		85.9836	94.0921	97.1591	99.8538	94.0872	94	314
Model HY001 Type HY-06.2	KN95	2020-05-01	2	18.756	42.0492	63.8477	99.1212	55.9435		86.0563	94.0957	97.2023	99.8575	94.1088	94	315
Tomson Newt KN95	KN95	2020-05-06	2	90.8256	95.9357	97.8016	99.41	95.9932		86.0619	94.1052	97.2122	99.8575	94.1203	94	316
tomson Newt KN95 (mask 2)	KN95	2020-05-06	2	90.6221	95.8323	97.9341	99.6144	96.0007		86.1049	94.1989	97.2156	99.8597	94.1469	94	317
Chirurgisch Masker 2R Zo Gear	KN95	2020-05-07	2	42.7088	62.8804	74.7743	99.5652	69.9822		86.2617	94.2697	97.228	99.8621	94.1758	94	318
KN95 Songzhe (1)	KN95	2020-05-07	2	64.4388	78.4514	86.473	99	82.0908		86.482	94.3054	97.2326	99.8633	94.1946	94	319
FFP2 Shenzen Leihuo (2)	KN95	2020-05-07	2	52.2081	67.7175	76.7574	99.274	73.9892		86.6509	94.3054	97.2568	99.8638	94.1975	94	320
KN95 Hwaxia (3)	KN95	2020-05-07	2	66.882	84.7765	91.9981	96.4	85.0142		86.8541	94.4318	97.2793	99.8661	94.2446	94	321
3-ply Face mask class 1 U-tech (4)	KN95	2020-05-07	2	53.331	68.5016	78.5323	98.2428	74.6519		87.0164	94.5018	97.2816	99.867	94.2552	94	322
3-ply Medical face mask class II -Wuxian Kangje (5)	KN95	2020-05-07	2	56.5118	73.1087	82.5034	99.0566	77.7951		87.0678	94.5244	97.3574	99.87	94.3976	94	323
KN95 DNEI ME-KN950I (7)	KN95	2020-05-07	2	73.6227	86.0954	92.2016	100	87.9799		87.1346	94.6023	97.3574	99.8711	94.4571	94	324
Self Made	KN95	2020-04-15	2	13.3013	30.3579	52.256	81.4159	44.3328		87.2527	94.6051	97.3751	99.8718	94.5028	94	325
KN95 Staat &Co3	KN95	2020-05-07	2	77.8356	88.14	92.6201	99.7359	89.5829		87.4498	94.6065	97.3873	99.8724	94.5151	94	326
KN95 Staat &Co4	KN95	2020-05-07	2	21.2686	34.9501	44.8502	93.8202	48.7223		87.4557	94.6686	97.4466	99.8728	94.5401	94	327
KN95 Staat &Co3 (Sterilized)	KN95	2020-05-07	2	53.3151	71.1606	79.5214	99.0698	75.7667		87.4586	94.6717	97.5183	99.873	94.5518	94	328
KN95 Staat &Co4 (Sterilized)	KN95	2020-05-07	2	15.5122	33.404	47.4919	98.03	48.6095		87.4884	94.7475	97.5519	99.8734	94.5708	94	329
FFP-2	KN95	2020-05-07	2	64.064	81.1743	88.4474	99.4286	83.2786		87.5564	94.9783	97.5896	99.8741	94.5807	94	330
Civil Mask	KN95	2020-05-07	2	60.2419	75.9062	84.0798	99.3443	79.893		87.6343	95.0335	97.6799	99.8748	94.59	94	331
GB262-2006KN95	KN95	2020-05-07	2	64.7379	88.2974	95.0737	100	87.0273		87.6536	95.0448	97.7142	99.8756	94.6378	94	332
KN95 GB2626-2006	KN95	2020-05-07	2	61.1469	82.2131	90.7338	98.5185	83.1531		87.7485	95.0571	97.7146	99.8761	94.6733	94	333
GB2626-2006KN95	KN95	2020-05-07	2	58.9411	77.6301	87.1532	99.6622	80.8466		87.7964	95.1173	97.7193	99.8775	94.6916	94	334
1003 2626-2006KN95	KN95	2020-05-07	2	65.1944	78.6973	86.1893	99.3162	82.3493		87.8855	95.1529	97.7399	99.8794	94.7358	94	335
243 S5	KN95	2020-05-07	2	21.7164	41.9606	57.1284	98.0072	54.7032		88.0171	95.2057	97.7765	99.8798	94.7503	94	336
NRW Test Laurens (244 S1)	KN95	2020-05-07	2	84.7217	92.4574	94.9721	91.6667	90.9544		88.0223	95.2578	97.7832	99.881	94.8397	94	337
2EX Test Laurens (244 S2)	KN95	2020-05-07	2	68.2106	82.1363	88.1293	99.4681	84.4861		88.1507	95.2578	97.8016	99.8815	94.9085	94	338
Nieuw Test Laurens (244 S3)	KN95	2020-05-07	2	87.7485	93.2666	94.7498	98.75	93.6287		88.2537	95.29	97.81	99.8821	94.9424	94	339
Nieuw Test Laurens (244 S4)	KN95	2020-05-07	2	41.6421	69.2145	81.0711	99.3351	72.8157		88.2653	95.3186	97.8812	99.8864	94.9427	94	340
Nieuw Test Zellingen (244 S5)	KN95	2020-05-07	2	95.6339	98.5253	99.1226	98.6737	97.9889		88.2668	95.3392	97.8812	99.8869	94.9862	94	341
2e X test Pelie (244 S6)	KN95	2020-05-07	2	45.5334	63.9162	74.02	99.5979	70.7668		88.4107	95.3607	97.9072	99.8875	94.9945	94	342
2e x X (244 S7)	KN95	2020-05-07	2	36.6523	63.0025	75.7865	99.2	68.6603		88.5177	95.3675	97.9341	99.8897	95.0137	94	343
Personeel (244 S8)	KN95	2020-05-07	2	82.3448	92.969	96.2109	99.7976	92.8306		88.6305	95.3815	97.9362	99.8909	95.1122	94	344
X (244 S9)	KN95	2020-05-07	2	89.344	95.1529	96.7242	83.9286	91.2874		88.6523	95.394	97.9843	99.8909	95.2254	94	345
Test nieuw argos (244 S10)	KN95	2020-05-07	2	76.9713	85.5648	89.0978	99.7159	87.8374		88.7837	95.4657	97.9877	99.8925	95.3292	94	346
Nieuw Test Laurens (244 S11)	KN95	2020-05-07	2	33.0413	64.7624	78.4625	98.8462	68.7781		88.8398	95.4852	97.9888	99.8938	95.5028	94	347
Test 2e keer sterilisatie naamloos (244 S12)	KN95	2020-05-07	2	23.34	46.2739	61.2989	96.4151	56.832		88.9677	95.5203	98.0027	99.8939	95.5063	94	348
Test nieuw Vivia 2 (244 S13)	KN95	2020-05-07	2	55.0116	82.1416	90.2362	99.2632	81.6631		89.2071	95.5603	98.0375	99.8948	95.5553	94	349
Nieuw Test Bussum 3 (244 S14)	KN95	2020-05-07	2	70.7628	86.1056	91.396	99.2509	86.8788		89.3268	95.585	98.0461	99.8951	95.5627	94	350
Afheur +2 Vivvum groep (244 S15)	KN95	2020-05-07	2	35.5701	58.9453	71.9224	100	66.6094		89.344	95.7354	98.0734	99.8963	95.6154	94	351
2e Test Aafje (244 S16)	KN95	2020-05-07	2	87.1346	93.3829	95.5849	99.458	93.8901		89.5451	95.7392	98.0832	99.8971	95.6503	94	352
Nieuw Test Argos (244 S17)	KN95	2020-05-07	2	31.6514	59.1763	73.385	99.375	65.8969		89.9625	95.8091	98.1009	99.8977	95.7052	94	353
2e x Test Aafje (244 S18)	KN95	2020-05-07	2	84.2754	91.5283	93.8288	99.4141	92.2616		90.01	95.8323	98.1209	99.8977	95.7089	94	354
2e x test Aafje (244 S19)	KN95	2020-05-07	2	82.8972	89.5195	91.6153	98.4496	90.6204		90.0823	95.8654	98.1246	99.9016	95.7354	94	355
Evri Moya R302-mkp2sl	KN95	2020-04-10	2	94.6729	96.6071	97.0451	93.7003	95.5063		90.1082	95.9357	98.1362	99.9036	95.7943	94	356
Nikki 6502	KN95	2020-04-10	2	92.7095	95.3607	97.3873	99.7998	96.3143		90.2005	95.9679	98.1384	99.9037	95.8624	94	357
On Point 5010	KN95	2020-04-10	2	60.5744	86.9888	95.3107	98.3658	85.3099		90.3491	95.9901	98.1657	99.9042	95.9932	94	358
6200 Greenline	KN95	2020-04-10	2	87.4884	94.0921	97.2793	99.8331	94.6733		90.4536	96.0326	98.1728	99.9065	96.0007	94	359
QSA	KN95	2020-04-10	2	94.2461	95.3815	98.3246	100	96.9881		90.6221	96.0327	98.1828	99.9071	96.071	94	360
Airmax	KN95	2020-04-10	2	98.0759	98.7975	99.0248	98.6223	98.6301		90.6255	96.039	98.1944	99.9083	96.0826	94	361
1206 GB2626-2006KN95	KN95	2020-05-08	2	96.0222	98.6867	99.2469	99.7561	98.428		90.6985	96.1523	98.2154	99.9084	96.1504	94	362
8014 GB2626-2006KN95	KN95	2020-05-08	2	91.9259	97.1125	98.4114	100	96.8625		90.7165	96.2347	98.222	99.9106	96.1917	94	363
IMD	IMD DM9501 GB2626-2006KN95	2020-05-08	2	57.3198	76.0687	83.8417	99.7788	79.2523		90.7286	96.2902	98.2615	99.9145	96.2537	94	364
LMX-520	KN95 Mask LMX-520 FFP2	2020-05-08	2	17.7019	35.4872	46.335	96.5625	49.0216		90.8256	96.3142	98.3233	99.9154	96.2836	94	365
Ref. MJH ZSUC	KN95 Mask	2020-05-08	2	73.2966	92.102	96.4808	100	90.4699		90.8957	96.362	98.3246	99.9162	96.3048	94	366
RF-200K	KN95 Mask	2020-05-11	2	64.8887	75.871	82.5155	99.867	80.7855		91.0002	96.3759	98.3266	99.9175	96.3143	94	367
R2GO RF-200	KN95 Mask	2020-05-11	2	67.3519	77.9011	85.4556	99.5592	82.5669		91.1017	96.5353	98.328	99.9225	96.3254	94	368
MASCARF R2GO	KN95 Mask	2020-05-11	2	1.18678	4.17939	9.21757	78.8069	23.3477		91.1253	96.5428	98.3507	99.9234	96.3648	94	369
V0 Zero Dr. K Mask	KN95 Mask	2020-05-11	2	12.6918	30.3719	47.4503	94.9664	46.3701		91.2041	96.5493	98.3507	99.9237	96.3666	94	370
MASCARF R2GO Fitted with R2GO RF-200	KN95 Mask	2020-05-11	2	62.1486	73.874	81.5531	98.8764	79.113		91.227	96.6071	98.3695	99.9261	96.4021	94	371
KN95 Mask	KN95 Mask	2020-05-11	2	84.9476	95.3186	98.222	99.8718	94.59		91.2303	96.6368	98.3849	99.9266	96.4181	94	372
KN95 Mask kids	KN95 Mask	2020-05-11	2	83.9491	93.136	96.6348	99.8536	93.3934		91.3544	96.8002	98.4114	99.9266	96.4367	94	373
KN95 Janlilaisi / Tab 2	KN95 Mask	2020-05-11	2	28.3755	52.6647	69.5066	99.3757	62.4806		91.739	96.8136	98.4273	99.9281	96.5038	94	374
Tobrix / Tab 10	KN95 Mask	2020-05-11	2	34.2594	53.8923	68.5794	99.0964	63.9569		91.9259	96.8183	98.4428	99.9286	96.5788	94	375
ZWI Disposables / Tab 23	KN95 Mask	2020-05-11	2	84.0091	93.1648	96.7006	99.8538	93.4321		92.1667	96.8542	98.4509	99.9299	96.5808	94	376
Foppen / Tab 28	KN95 Mask	2020-05-11	2	71.3394	84.2321	90.7123	99.6711	86.4887		92.1745	96.9374	98.4632	99.9303	96.5935	94	377
Medica / Tab 29	KN95 Mask	2020-05-11	2	87.0678	95.29	97.9362	99.4755	94.9424		92.2015	96.939	98.4639	99.9315	96.6621	94	378
Tomson Newt KN95 (Mask 1 from test #236)	KN95 Mask	2020-05-11	2	96.2474	98.9267	99.3829	99.8408	98.5995		92.3316	96.9413	98.4709	99.9328	96.7361	94	379
Tomson Newt KN95 (Mask 2 from test #236)	KN95 Mask	2020-05-11	2	96.4716	98.9947	99.4562	99.6544	98.6442		92.3796	96.999	98.4842	99.933	96.8028	94	380
Tomson Newt FFP2 (Mask from test #216)	KN95 Mask	2020-05-11	2	31.9668	56.6875	70.3399	97.6038	64.1495		92.3865	97.0606	98.4859	99.933	96.812	94	381
Civil Mask Medi Care	KN95 Mask	2020-05-11	2	84.714	94.7475	97.1591	99.7283	94.0872		92.6398	97.0606	98.5833	99.9332	96.8153	94	382
Civil Mask Jie Kang	KN95 Mask	2020-05-11	2	19.7811	41.3496	54.7043	93.2584	52.2734		92.7076	97.0959	98.5854	99.935	96.8443	94	383
Civil Mask Vshield	KN95 Mask	2020-05-11	2	19.7507	35.5577	47.0863	91.0367	48.3579		92.7095	97.1089	98.6017	99.9375	96.8625	94	384
KN95 PMWhite	KN95 Mask	2020-05-11	2	88.8398	98.0191	99.2296	99.6583	96.4367		92.7576	97.1125	98.6292	99.9383	96.9458	94	385
Sunsmed Protective Civil Mask	KN95 Mask	2020-05-11	2	27.1751	53.6516	65.408	83.871	57.5264		93.0383	97.1404	98.6333	99.9395	96.9881	94	386
Nieuw "Eendenbek"	KN95 Mask	2020-05-11	2	96.347	99.3088	99.7576	99.7967	98.8025		93.0412	97.1786	98.6418	99.9395	96.9914	94	387
Nieuw "Eendenbek"	KN95 Mask	2020-05-11	2	50.1242	78.6089	89.0377	99.3873	79.2895		93.0931	97.2161	98.6499	99.9402	97.0042	94	388
Nieuw "Eendenbek"	KN95 Mask	2020-05-11	2	47.5196	78.1551	89.2215	99.6667	78.6407		93.2903	97.2369	98.6538	99.9434	97.0256	94	389
"PINTURA"	KN95 Mask	2020-05-11	2	74.4421	91.9883	95.8888	99.6805	90.4999		93.3144	97.2448	98.6867	99.9478	97.055	94	390
"ANTHURA"	KN95 Mask	2020-05-11	2	72.0926	90.1762	95.1334	99.4845	89.2217		93.569	97.2579	98.6993	99.9479	97.0562	94	391
"SINPUL"	KN95 Mask	2020-05-11	2	98.9183	99.7803	99.9202	99.7085	99.5818		93.5694	97.261	98.7359	99.9487	97.1616	94	392
"KEES WEELE"	KN95 Mask	2020-05-11	2	52.7303	74.495	82.5636	99.1453	77.2336		93.6579	97.3579	98.8032	99.9495	97.2167	94	393
Sichuan Lezhi Guijun Sanitary Material Co., LTD -KN95 Mask	KN95 Mask	2020-05-11	2	82.7283	96.0327	98.3849	99.6324	94.1946		93.8078	97.4868	98.8093	99.9495	97.2573	94	394
Shenzhen Leqi Intelligent Technology CO. LTD- KN95 Mask	KN95 Mask	2020-05-11	2	65.2274	86.7531	95.2431	99.6795	86.7258		93.8078	97.5514	98.8154	99.9539	97.2967	94	395
Jiangmen Dalfis Technology Co., Ltd. - Model KZ-001	KN95 Mask	2020-05-11	2	42.5116	71.058	81.6896	96.8137	73.0182		94.0071	97.5659	98.8611	99.9563	97.376	94	396
Huata HT9510	KN95 Mask	2020-05-12	2	97.5945	98.8111	99.2151	99.7041	98.8312		94.2041	97.6641	98.8639	99.9563	97.4001	94	397
Huata HT9510	KN95 Mask	2020-05-12	2	98.0357	99.1216	99.3764	99.8741	99.1019		94.2461	97.7425	98.899	99.957	97.4067	94	398
unknown	unknown	2020-05-13	3	43.0091	55.6962	66.1571	98.5736	65.859		94.309	97.7758	98.9288	99.9609	97.4193	94	399
unknown	GB262-2006KN95	2020-05-13	2	74.6683	79.1241	83.0623	97.8589	83.6784		94.3648	97.7758	98.9288	99.961	97.4338	94	400
unknown	KN95 GB2626-2006	2020-05-13	2	58.4521	78.5522	88.4925	99.8938	81.3477		94.3743	97.8478	98.9426	99.9639	97.4528	94	401
unknown	GB2626-2006KN95	2020-05-13	2	28.0901	44.5213	60.5718	97.8261	57.7523		94.5346	97.8577	98.9547	99.966	97.5288	94	402
unknown	1003 2626-2006KN95	2020-05-13	1	27.2581	47.7991	64.8246	100	59.9705		94.6637	97.8741	98.9689	99.9663	97.5333	94	403
unknown	KN95 Mask	2020-05-13	1	80.6685	92.4986	96.7759	99.6466	92.3974		94.6729	97.9138	98.9807	99.9697	97.5348	94	404
unknown	KN95 Mask	2020-05-13	1	50.1455	71.7997	82.9785	99.7701	76.1734		94.8308	97.9825	98.9807	99.9704	97.5413	94	405
unknown	KN95 Mask	2020-05-13	1	87.4498	92.4578	94.9003	99.7701	93.6445		94.85	97.9855	98.9844	99.9712	97.5413	94	406
unknown	KN95 Mask	2020-05-13	1	70.5442	78.9648	85.8824	99.5033	83.7237		94.958	98.0191	98.9929	99.9723	97.5852	94	407
unknown	KN95 Mask	2020-05-14	2	59.7477	77.2266	86.6703	99.3333	80.7445		95.0141	98.0557	99.0248	99.9724	97.6014	94	408
unknown	KN95 Mask	2020-05-14	2	36.3247	50.1799	61.9698	97.9646	61.6098		95.0534	98.0825	99.0384	99.9755	97.8471	94	409
unknown	KN95 Mask	2020-05-14	2	37.7267	52.0887	63.5583	96.8007	62.5436		95.0686	98.1099	99.0481	99.9794	97.9576	94	410
unknown	KN95 Mask	2020-05-14	2	63.606	87.2355	94.4662	99.9395	86.3118		95.2029	98.1708	99.0549	100	97.9649	94	411
unknown	KN95 Mask	2020-05-14	2	62.0258	78.6119	88.0031	99.8484	82.1223		95.4357	98.2967	99.0591	100	97.9797	94	412
unknown	KN95 Mask	2020-05-14	2	93.8078	97.7758	98.9807	99.6009	97.5413		95.5443	98.3374	99.0728	100	97.9809	94	413
UFA	KN95	2020-05-15	2	27.0541	46.0041	60.8594	91.6667	56.3961		95.5707	98.3932	99.1226	100	97.9889	94	414
UFA	KN95	2020-05-15	2	27.0541	46.0041	60.8594	91.6667	56.3961		95.6216	98.4296	99.1446	100	98.0047	94	415
UFA (Sample 2)	KN95	2020-05-15	2	83.4682	93.1557	96.5181	99.7082	93.2126		95.6339	98.4685	99.1511	100	98.0253	94	416
UFA (Sample 3)	KN95	2020-05-15	2	67.7292	83.0827	90.2701	99.5763	85.1646		95.8821	98.4737	99.2025	100	98.1052	94	417
UFA (Sample 4)	KN95	2020-05-15	2	80.6223	91.3847	95.6003	100	91.9018		95.9263	98.4956	99.2151	100	98.1145	94	418
UFA (Sample 5)	KN95	2020-05-15	2	81.9393	97.261	96.6864	100	93.9717		95.9263	98.5253	99.2161	100	98.1347	94	419
UFA (Sample 6)	KN95	2020-05-15	2	89.3268	95.4852	98.9689	99.6689	95.8624		95.9356	98.5468	99.219	100	98.1655	94	420
Face Mask Badge 1	KN95	2020-05-15	2	61.8062	75.3745	84.4108	99.4781	80.2674		95.9527	98.5617	99.2204	100	98.1919	94	421
Face Mask Badge 2	KN95	2020-05-15	2	49.596	64.926	76.9815	99.7101	72.8034		96.016	98.5671	99.2242	100	98.2128	94	422
Huizhou - GB2626-2006	KN95	2020-05-15	2	93.6579	97.2369	98.7359	99.8734	97.376		96.0222	98.5742	99.2296	100	98.2541	94	423
"Neusmondmasker"	KN95	2020-05-15	2	32.6828	57.383	73.2963	99.5465	65.7271		96.1089	98.5875	99.2372	100	98.2868	94	424
Shenzen Core Imago Co. Ltd	KN96	2020-05-15	2	75.1678	86.5739	92.9116	100	88.6633		96.1217	98.6112	99.2469	100	98.3209	94	425
Jiandi KN95 Respirator	KN95	2020-05-15	2	83.4002	91.8845	96.144	98.587	92.5039		96.2173	98.6867	99.2725	100	98.3392	94	426
Tiadakang	KN95	2020-05-15	2	92.2015	97.2161	98.8032	99.0272	96.812		96.2474	98.7129	99.2848	100	98.4016	94	427
BioFil MY3D2 FFP2	KN95	2020-05-15	2	99.0276	99.748	99.8836	100	99.6648		96.2953	98.7152	99.305	100	98.428	94	428
HT9510	(Sample 1)	2020-05-18	2	81.8559	89.8261	94.0627	99.7003	91.3612		96.336	98.7305	99.3064	100	98.4675	94	429
HT9510	(Sample 2)	2020-05-18	2	87.2527	94.5244	97.228	99.9383	94.7358		96.3368	98.7934	99.3162	100	98.4913	94	430
Masker 1	Unwashed	2020-05-18	2	16.8731	35.0743	49.4241	91.9403	48.3279		96.347	98.7975	99.3764	100	98.4964	94	431
Multi-Purpose protective Face mask	KN95	2020-05-18	2	99.2893	99.7632	99.8407	98.8304	99.4309		96.4185	98.8068	99.3793	100	98.5297	94	432
Civil Haoyang Mask	Sample 1	2020-05-18	2	13.3912	30.245	41.2877	95.1754	45.0248		96.4716	98.8111	99.3829	100	98.5667	94	433
Civil Haoyang Mask	Sample 2	2020-05-18	2	9.94182	21.405	33.1096	90.5172	38.7434		96.5408	98.8123	99.3855	100	98.5804	94	434
Protective Maski BFE>95%	KN95	2020-05-18	2	53.2675	72.1126	82.0076	99.8172	76.8012		96.56	98.8319	99.4117	100	98.5927	94	435
GB2626-2006	KN95	2020-05-18	2	79.463	90.0422	94.6813	99.8711	91.0144		96.5634	98.8567	99.4145	100	98.5927	94	436
San Bang 9051A	FFP2	2020-05-18	2	91.2303	95.9901	98.1728	99.9083	96.3254		96.792	98.8567	99.4174	100	98.5995	94	437
JL-C3008	FFP2	2020-05-18	2	68.8043	82.197	89.6148	99.6774	85.0734		96.8011	98.8606	99.4295	100	98.6301	94	438
GIME 9122	FFP2	2020-05-18	2	97.3244	98.2967	98.6418	98.1579	98.1052		96.9161	98.9267	99.4355	100	98.6442	94	439
Allcare Disposable surgical face mask	Civil	2020-05-18	2	17.8115	37.753	52.7238	97.2356	51.381		96.9764	98.9397	99.4386	100	98.6507	94	440
unknown	unknown	2020-05-14	2	63.606	87.2355	94.4662	99.9395	86.3118		96.9957	98.9947	99.4393	100	98.6744	94	441
unknown	unknown	2020-05-14	2	62.0258	78.6119	88.0031	99.8484	82.1223		97.0284	99.0018	99.4435	100	98.6801	94	442
unknown	unknown	2020-05-14	2	93.8078	97.7758	98.9807	99.6009	97.5413		97.0852	99.0021	99.4562	100	98.6923	94	443
Mask # 24	KN95	2020-05-22	2	44.4984	59.5996	67.6386	99.5684	67.8263		97.1614	99.0021	99.4915	100	98.6944	94	444
Mask # 25	KN95	2020-05-22	2	71.9244	84.8053	90.2595	99.957	86.7366		97.3244	99.0447	99.5152	100	98.7441	94	445
Mask # 26	KN95	2020-05-22	2	71.3936	84.54	90.2285	99.8252	86.4968		97.4022	99.0811	99.5516	100	98.7799	94	446
Mask # 27	Other	2020-05-22	2	99.5342	99.8276	99.8885	100	99.8126		97.4332	99.1216	99.5516	100	98.8025	94	447
Mask # 28	FFP2	2020-05-22	2	82.2205	91.9004	95.4376	92.5962	90.5387		97.5945	99.2283	99.5541	100	98.8099	94	448
Mask # 29	Other	2020-05-22	2	80.1334	93.3859	96.7932	99.9434	92.564		97.5981	99.2313	99.5881	100	98.8286	94	449
Mask # 30	Other	2020-05-22	2	96.5408	98.7934	99.4435	100	98.6944		98.0357	99.2313	99.5917	100	98.8312	94	450
Mask #31	FFP2	2020-05-22	2	95.9356	97.9855	98.4639	99.7162	98.0253		98.0759	99.2494	99.612	100	98.9379	94	451
Mask # 32	FFP 2	2020-05-22	2	92.6398	95.3675	96.2979	98.8722	95.7943		98.0828	99.2516	99.6126	100	98.9615	94	452
Mask # 34	FFP2	2020-05-22	2	87.4557	94.0755	96.5471	99.933	94.5028		98.0954	99.2912	99.6201	100	98.9645	94	453
Model 1 FFP3	KN95	2022-05-22	2	31.7502	60.7687	73.2405	98.8399	66.1498		98.0954	99.3088	99.6306	100	99.0149	94	454
Model 2 FFP3 2020	KN95	2022-05-22	2	95.0534	98.5617	99.4174	99.6294	98.1655		98.1264	99.339	99.6461	100	99.0399	94	455
Model 3 CE FFP3	KN95	2022-05-22	2	99.55	99.8164	99.9301	99.9663	99.8157		98.2622	99.3489	99.6531	100	99.041	94	456
Model 4 FFP3 (Enkel)	KN95	2022-05-22	3	95.5707	98.8123	99.5541	99.9328	98.4675		98.2958	99.3748	99.677	100	99.0821	94	457
Model 5 FFP3	KN95	2022-05-22	4	88.0223	94.4318	97.3751	99.8047	94.9085		98.2958	99.3882	99.6973	100	99.1019	94	458
Model 6 FFP3	KN95	2022-05-22	5	66.4302	90.2714	96.4343	99.8864	88.2556		98.5062	99.3882	99.7498	100	99.1589	94	459
Tomson Newt Protective Mask	KN95	2022-05-22	2	91.1253	95.8654	98.1009	99.9234	96.2537		98.6307	99.408	99.7498	100	99.2366	94	460
shell with Self Imbibition Filter	KN95	2022-05-22	2	88.6305	94.0478	97.0547	99.6259	94.8397		98.6822	99.4504	99.7576	100	99.3083	94	461
shell Self Imbibition Filter	KN95	2022-05-22	2	57.324	72.7942	84.2012	100	78.5799		98.6822	99.4666	99.7744	100	99.3083	94	462
FFP1	Mask	2022-05-22	2	3.67768	9.65541	18.6774	87.2271	29.8094		98.8046	99.5772	99.7932	100	99.3338	94	463
IMD	KN95	2022-05-22	2	54.9184	74.4914	86.0106	99.8117	78.808		98.9183	99.6432	99.8125	100	99.381	94	464
JMFT	KN95	2022-05-22	2	85.4059	93.8002	97.4466	99.935	94.1469		98.9405	99.658	99.8326	100	99.4309	94	465
FPG	KN95	2022-05-22	2	25.3059	50.537	67.8957	92.7289	59.1169		98.968	99.6925	99.8407	100	99.4408	94	466
Type A FFP2	KN95	2022-05-22	2	24.2999	60.4775	78.305	99.8951	65.7444		99.0087	99.707	99.8469	100	99.4583	94	467
Type B FFP2	KN95	2022-05-22	2	90.8957	96.3759	98.4007	100	96.4181		99.0276	99.7302	99.8749	100	99.4639	94	468
Unknown	KN95	2022-05-22	2	87.6536	96.0326	98.5352	100	95.5553		99.2893	99.748	99.8836	100	99.4943	94	469
N95 particular respirator	KN95	2022-05-22	2	71.349	86.9754	93.6474	99.6795	87.9128		99.3579	99.7632	99.8885	100	99.5818	94	470
Tongjian Neuclip IN	KN95	2022-05-22	2	88.1507	96.362	98.6191	99.3298	95.6154		99.515	99.7803	99.8937	100	99.6232	94	471
Tongjian Neusclip OUT	KN95	2022-05-22	2	53.4267	76.8518	87.8643	99.9042	79.5118		99.5342	99.8111	99.9009	100	99.6648	94	472
MASK Disposable Protective	KN95	2022-05-22	2	94.0071	98.3374	99.4858	100	97.9576		99.55	99.8164	99.9202	100	99.8126	94	473
Medline	KN95	2022-05-22	2	68.765	84.9386	91.9783	99.5512	86.3083		99.8569	99.8276	99.9301	100	99.8157	94	474
Taidakang	N95 (GB2626-2006) Non-medical	2022-05-22	2	90.2005	97.0606	98.7543	100	96.5038
													avarage	83.2957
													SD	16.0616
